# Cross-dataset pan-cancer detection: Correlating cell-free DNA fragment coverage with open chromatin sites across cell types

**DOI:** 10.1101/2024.11.26.24317971

**Authors:** Ludvig Renbo Olsen, Denis Odinokov, Jakob Qvortrup Holsting, Karoline Kondrup, Laura Iisager, Maria Rusan, Simon Buus, Britt Elmedal Laursen, Michael Borre, Mads Ryø Jochumsen, Kirsten Bouchelouche, Amanda Frydendahl, Mads Heilskov Rasmussen, Tenna Vesterman Henriksen, Marijana Nesic, Christina Demuth, Sia Viborg Lindskrog, Iver Nordentoft, Philippe Lamy, Christina Therkildsen, Lars Dyrskjøt, Karina Dalsgaard Sørensen, Claus Lindbjerg Andersen, Anders Jakobsen Skanderup, Søren Besenbacher

## Abstract

The fragmentation patterns of whole genome sequenced cell-free DNA are promising features for tumor-agnostic cancer detection. However, systematic biases challenge their cross-cohort generalization. We introduce LIONHEART, a novel, open source cancer detection method specifically optimized to generalize across datasets. The method correlates bias-corrected cfDNA fragment coverage across the genome with the locations of accessible chromatin regions from 898 cell and tissue type features. We use these correlations to detect changes in the cell-free DNA cell type composition caused by cancer. We test LIONHEART on nine datasets and fourteen cancer types (1106 non-cancer controls, 1449 cancers) obtained from different studies and show that it can distinguish cancer samples from non-cancer controls across cohorts with ROC AUC scores ranging from 0.62-0.95 (mean = 0.83, std = 0.12). We further validate the method on an external dataset, achieving a ROC AUC of 0.917.

## Supplementary Table 10 for "Cross-dataset pan-cancer detection: Correlating cell-free DNA fragment coverage with open chromatin sites across cell types"

sample_id	biosample_name	annotated_biosample_name	category	source	seq_type	biosample_type	embryo_derived	cancer_derived	donor_id	life_stage	lab_title
ATACdb__0895	b_cell	b_cell__ebv_pc	Blood/Immune	ATACdb	ATAC	primary cell	FALSE	FALSE	NA	NA	NA
ATACdb__0896	b_cell	b_cell__ebv_pc	Blood/Immune	ATACdb	ATAC	primary cell	FALSE	FALSE	NA	NA	NA
ATACdb__0897	b_cell	b_cell__ebv_pc	Blood/Immune	ATACdb	ATAC	primary cell	FALSE	FALSE	NA	NA	NA
ATACdb__0898	b_cell	b_cell__ebv_pc	Blood/Immune	ATACdb	ATAC	primary cell	FALSE	FALSE	NA	NA	NA
ATACdb__0899	b_cell	b_cell__ebv_pc	Blood/Immune	ATACdb	ATAC	primary cell	FALSE	FALSE	NA	NA	NA
ATACdb__0900	b_cell	b_cell__ebv_pc	Blood/Immune	ATACdb	ATAC	primary cell	FALSE	FALSE	NA	NA	NA
ATACdb__0901	b_cell	b_cell__ebv_pc	Blood/Immune	ATACdb	ATAC	primary cell	FALSE	FALSE	NA	NA	NA
ATACdb__0902	b_cell	b_cell__ebv_pc	Blood/Immune	ATACdb	ATAC	primary cell	FALSE	FALSE	NA	NA	NA
ATACdb__1460	b_cell	b_cell__hgg_pc	Blood/Immune	ATACdb	ATAC	primary cell	FALSE	FALSE	NA	NA	NA
ATACdb__1461	b_cell	b_cell__hgg_pc	Blood/Immune	ATACdb	ATAC	primary cell	FALSE	FALSE	NA	NA	NA
ATACdb__1462	b_cell	b_cell__hgg_pc	Blood/Immune	ATACdb	ATAC	primary cell	FALSE	FALSE	NA	NA	NA
ATACdb__1463	b_cell	b_cell__hgg_pc	Blood/Immune	ATACdb	ATAC	primary cell	FALSE	FALSE	NA	NA	NA
ATACdb__1464	b_cell	b_cell__hgg_pc	Blood/Immune	ATACdb	ATAC	primary cell	FALSE	FALSE	NA	NA	NA
ATACdb__1493	b_cell	b_cell__oth	Blood/Immune	ATACdb	ATAC	other	FALSE	FALSE	NA	NA	NA
ATACdb__1489	b_cell	b_cell__sle_oth	Blood/Immune	ATACdb	ATAC	other	FALSE	FALSE	NA	NA	NA
ATACdb__1490	b_cell	b_cell__sle_oth	Blood/Immune	ATACdb	ATAC	other	FALSE	FALSE	NA	NA	NA
ATACdb__1491	b_cell	b_cell__sle_oth	Blood/Immune	ATACdb	ATAC	other	FALSE	FALSE	NA	NA	NA
ATACdb__1492	b_cell	b_cell__sle_oth	Blood/Immune	ATACdb	ATAC	other	FALSE	FALSE	NA	NA	NA
ATACdb__0090	bm_hmsc_tert4	bm_hmsc_tert4__cl	Blood/Immune	ATACdb	ATAC	cell line	FALSE	FALSE	NA	NA	NA
ATACdb__0199	bulk_b	bulk_b__oth	Blood/Immune	ATACdb	ATAC	other	FALSE	FALSE	NA	NA	NA
ATACdb__0200	bulk_b	bulk_b__oth	Blood/Immune	ATACdb	ATAC	other	FALSE	FALSE	NA	NA	NA
ATACdb__0242	bulk_b	bulk_b__oth	Blood/Immune	ATACdb	ATAC	other	FALSE	FALSE	NA	NA	NA
ATACdb__0243	bulk_b	bulk_b__oth	Blood/Immune	ATACdb	ATAC	other	FALSE	FALSE	NA	NA	NA
ATACdb__0282	bulk_b	bulk_b__oth	Blood/Immune	ATACdb	ATAC	other	FALSE	FALSE	NA	NA	NA
ATACdb__0283	bulk_b	bulk_b__oth	Blood/Immune	ATACdb	ATAC	other	FALSE	FALSE	NA	NA	NA
ATACdb__0319	bulk_b	bulk_b__oth	Blood/Immune	ATACdb	ATAC	other	FALSE	FALSE	NA	NA	NA
ATACdb__0726	ccrf_cem	ccrf_cem__cancer_cl	Blood/Immune	ATACdb	ATAC	cell line	FALSE	TRUE	NA	NA	NA
ATACdb__0727	ccrf_cem	ccrf_cem__cancer_cl	Blood/Immune	ATACdb	ATAC	cell line	FALSE	TRUE	NA	NA	NA
ATACdb__0728	ccrf_cem	ccrf_cem__cancer_cl	Blood/Immune	ATACdb	ATAC	cell line	FALSE	TRUE	NA	NA	NA
ATACdb__0729	ccrf_cem	ccrf_cem__cancer_cl	Blood/Immune	ATACdb	ATAC	cell line	FALSE	TRUE	NA	NA	NA
ATACdb__0730	ccrf_cem	ccrf_cem__cancer_cl	Blood/Immune	ATACdb	ATAC	cell line	FALSE	TRUE	NA	NA	NA
ATACdb__0731	ccrf_cem_slfn11_knockout	ccrf_cem_slfn11_knockout__cancer_pc	Blood/Immune	ATACdb	ATAC	primary cell	FALSE	TRUE	NA	NA	NA
ATACdb__1169	cd19_positive_b_cell	cd19_positive_b_cell__pc	Blood/Immune	ATACdb	ATAC	primary cell	FALSE	FALSE	NA	NA	NA
ATACdb__1170	cd19_positive_b_cell	cd19_positive_b_cell__pc	Blood/Immune	ATACdb	ATAC	primary cell	FALSE	FALSE	NA	NA	NA
ATACdb__1171	cd19_positive_b_cell	cd19_positive_b_cell__pc	Blood/Immune	ATACdb	ATAC	primary cell	FALSE	FALSE	NA	NA	NA
ATACdb__1172	cd19_positive_b_cell	cd19_positive_b_cell__pc	Blood/Immune	ATACdb	ATAC	primary cell	FALSE	FALSE	NA	NA	NA
ATACdb__1173	cd19_positive_b_cell	cd19_positive_b_cell__pc	Blood/Immune	ATACdb	ATAC	primary cell	FALSE	FALSE	NA	NA	NA
ATACdb__1174	cd19_positive_b_cell	cd19_positive_b_cell__pc	Blood/Immune	ATACdb	ATAC	primary cell	FALSE	FALSE	NA	NA	NA
ATACdb__1175	cd19_positive_b_cell	cd19_positive_b_cell__pc	Blood/Immune	ATACdb	ATAC	primary cell	FALSE	FALSE	NA	NA	NA
ATACdb__1176	cd19_positive_b_cell	cd19_positive_b_cell__pc	Blood/Immune	ATACdb	ATAC	primary cell	FALSE	FALSE	NA	NA	NA
ATACdb__1177	cd19_positive_b_cell	cd19_positive_b_cell__pc	Blood/Immune	ATACdb	ATAC	primary cell	FALSE	FALSE	NA	NA	NA
ATACdb__1178	cd19_positive_b_cell	cd19_positive_b_cell__pc	Blood/Immune	ATACdb	ATAC	primary cell	FALSE	FALSE	NA	NA	NA
ATACdb__1179	cd19_positive_b_cell	cd19_positive_b_cell__pc	Blood/Immune	ATACdb	ATAC	primary cell	FALSE	FALSE	NA	NA	NA
ATACdb__1233	cd34_positive_hspc	cd34_positive_hspc__pc	Blood/Immune	ATACdb	ATAC	primary cell	FALSE	FALSE	NA	NA	NA
ATACdb__1234	cd34_positive_hspc	cd34_positive_hspc__pc	Blood/Immune	ATACdb	ATAC	primary cell	FALSE	FALSE	NA	NA	NA
ATACdb__1235	cd34_positive_hspc	cd34_positive_hspc__pc	Blood/Immune	ATACdb	ATAC	primary cell	FALSE	FALSE	NA	NA	NA
ATACdb__1236	cd34_positive_hspc	cd34_positive_hspc__pc	Blood/Immune	ATACdb	ATAC	primary cell	FALSE	FALSE	NA	NA	NA
ATACdb__1237	cd34_positive_hspc	cd34_positive_hspc__pc	Blood/Immune	ATACdb	ATAC	primary cell	FALSE	FALSE	NA	NA	NA
ATACdb__1238	cd34_positive_hspc	cd34_positive_hspc__pc	Blood/Immune	ATACdb	ATAC	primary cell	FALSE	FALSE	NA	NA	NA
ATACdb__1239	cd34_positive_hspc	cd34_positive_hspc__pc	Blood/Immune	ATACdb	ATAC	primary cell	FALSE	FALSE	NA	NA	NA
ATACdb__1240	cd34_positive_hspc	cd34_positive_hspc__pc	Blood/Immune	ATACdb	ATAC	primary cell	FALSE	FALSE	NA	NA	NA
ATACdb__1241	cd34_positive_hspc	cd34_positive_hspc__pc	Blood/Immune	ATACdb	ATAC	primary cell	FALSE	FALSE	NA	NA	NA
ATACdb__1242	cd34_positive_hspc	cd34_positive_hspc__pc	Blood/Immune	ATACdb	ATAC	primary cell	FALSE	FALSE	NA	NA	NA
ATACdb__1243	cd34_positive_hspc	cd34_positive_hspc__pc	Blood/Immune	ATACdb	ATAC	primary cell	FALSE	FALSE	NA	NA	NA
ATACdb__1268	cd4_positive_t_cell	cd4_positive_t_cell__cancer_pc	Blood/Immune	ATACdb	ATAC	primary cell	FALSE	TRUE	NA	NA	NA
ATACdb__1269	cd4_positive_t_cell	cd4_positive_t_cell__cancer_pc	Blood/Immune	ATACdb	ATAC	primary cell	FALSE	TRUE	NA	NA	NA
ATACdb__1270	cd4_positive_t_cell	cd4_positive_t_cell__cancer_pc	Blood/Immune	ATACdb	ATAC	primary cell	FALSE	TRUE	NA	NA	NA
ATACdb__1271	cd4_positive_t_cell	cd4_positive_t_cell__cancer_pc	Blood/Immune	ATACdb	ATAC	primary cell	FALSE	TRUE	NA	NA	NA
ATACdb__1272	cd4_positive_t_cell	cd4_positive_t_cell__cancer_pc	Blood/Immune	ATACdb	ATAC	primary cell	FALSE	TRUE	NA	NA	NA
ATACdb__1273	cd4_positive_t_cell	cd4_positive_t_cell__cancer_pc	Blood/Immune	ATACdb	ATAC	primary cell	FALSE	TRUE	NA	NA	NA
ATACdb__1274	cd4_positive_t_cell	cd4_positive_t_cell__cancer_pc	Blood/Immune	ATACdb	ATAC	primary cell	FALSE	TRUE	NA	NA	NA
ATACdb__1278	cd4_positive_t_cell	cd4_positive_t_cell__cancer_pc	Blood/Immune	ATACdb	ATAC	primary cell	FALSE	TRUE	NA	NA	NA
ATACdb__1279	cd4_positive_t_cell	cd4_positive_t_cell__cancer_pc	Blood/Immune	ATACdb	ATAC	primary cell	FALSE	TRUE	NA	NA	NA
ATACdb__1280	cd4_positive_t_cell	cd4_positive_t_cell__cancer_pc	Blood/Immune	ATACdb	ATAC	primary cell	FALSE	TRUE	NA	NA	NA
ATACdb__1281	cd4_positive_t_cell	cd4_positive_t_cell__cancer_pc	Blood/Immune	ATACdb	ATAC	primary cell	FALSE	TRUE	NA	NA	NA
ATACdb__1282	cd4_positive_t_cell	cd4_positive_t_cell__cancer_pc	Blood/Immune	ATACdb	ATAC	primary cell	FALSE	TRUE	NA	NA	NA
ATACdb__1283	cd4_positive_t_cell	cd4_positive_t_cell__cancer_pc	Blood/Immune	ATACdb	ATAC	primary cell	FALSE	TRUE	NA	NA	NA
ATACdb__1284	cd4_positive_t_cell	cd4_positive_t_cell__cancer_pc	Blood/Immune	ATACdb	ATAC	primary cell	FALSE	TRUE	NA	NA	NA
ATACdb__1285	cd4_positive_t_cell	cd4_positive_t_cell__cancer_pc	Blood/Immune	ATACdb	ATAC	primary cell	FALSE	TRUE	NA	NA	NA
ATACdb__1286	cd4_positive_t_cell	cd4_positive_t_cell__cancer_pc	Blood/Immune	ATACdb	ATAC	primary cell	FALSE	TRUE	NA	NA	NA
ATACdb__1287	cd4_positive_t_cell	cd4_positive_t_cell__cancer_pc	Blood/Immune	ATACdb	ATAC	primary cell	FALSE	TRUE	NA	NA	NA
ATACdb__1288	cd4_positive_t_cell	cd4_positive_t_cell__cancer_pc	Blood/Immune	ATACdb	ATAC	primary cell	FALSE	TRUE	NA	NA	NA
ATACdb__1289	cd4_positive_t_cell	cd4_positive_t_cell__cancer_pc	Blood/Immune	ATACdb	ATAC	primary cell	FALSE	TRUE	NA	NA	NA
ATACdb__1290	cd4_positive_t_cell	cd4_positive_t_cell__cancer_pc	Blood/Immune	ATACdb	ATAC	primary cell	FALSE	TRUE	NA	NA	NA
ATACdb__1291	cd4_positive_t_cell	cd4_positive_t_cell__cancer_pc	Blood/Immune	ATACdb	ATAC	primary cell	FALSE	TRUE	NA	NA	NA
ATACdb__1292	cd4_positive_t_cell	cd4_positive_t_cell__cancer_pc	Blood/Immune	ATACdb	ATAC	primary cell	FALSE	TRUE	NA	NA	NA
ATACdb__1293	cd4_positive_t_cell	cd4_positive_t_cell__cancer_pc	Blood/Immune	ATACdb	ATAC	primary cell	FALSE	TRUE	NA	NA	NA
ATACdb__1294	cd4_positive_t_cell	cd4_positive_t_cell__cancer_pc	Blood/Immune	ATACdb	ATAC	primary cell	FALSE	TRUE	NA	NA	NA
ATACdb__1295	cd4_positive_t_cell	cd4_positive_t_cell__cancer_pc	Blood/Immune	ATACdb	ATAC	primary cell	FALSE	TRUE	NA	NA	NA
ATACdb__1244	cd4_positive_t_cell	cd4_positive_t_cell__pc	Blood/Immune	ATACdb	ATAC	primary cell	FALSE	FALSE	NA	NA	NA
ATACdb__1245	cd4_positive_t_cell	cd4_positive_t_cell__pc	Blood/Immune	ATACdb	ATAC	primary cell	FALSE	FALSE	NA	NA	NA
ATACdb__1246	cd4_positive_t_cell	cd4_positive_t_cell__pc	Blood/Immune	ATACdb	ATAC	primary cell	FALSE	FALSE	NA	NA	NA
ATACdb__1247	cd4_positive_t_cell	cd4_positive_t_cell__pc	Blood/Immune	ATACdb	ATAC	primary cell	FALSE	FALSE	NA	NA	NA
ATACdb__1248	cd4_positive_t_cell	cd4_positive_t_cell__pc	Blood/Immune	ATACdb	ATAC	primary cell	FALSE	FALSE	NA	NA	NA
ATACdb__1249	cd4_positive_t_cell	cd4_positive_t_cell__pc	Blood/Immune	ATACdb	ATAC	primary cell	FALSE	FALSE	NA	NA	NA
ATACdb__1250	cd4_positive_t_cell	cd4_positive_t_cell__pc	Blood/Immune	ATACdb	ATAC	primary cell	FALSE	FALSE	NA	NA	NA
ATACdb__1251	cd4_positive_t_cell	cd4_positive_t_cell__pc	Blood/Immune	ATACdb	ATAC	primary cell	FALSE	FALSE	NA	NA	NA
ATACdb__1252	cd4_positive_t_cell	cd4_positive_t_cell__pc	Blood/Immune	ATACdb	ATAC	primary cell	FALSE	FALSE	NA	NA	NA
ATACdb__1253	cd4_positive_t_cell	cd4_positive_t_cell__pc	Blood/Immune	ATACdb	ATAC	primary cell	FALSE	FALSE	NA	NA	NA
ATACdb__1254	cd4_positive_t_cell	cd4_positive_t_cell__pc	Blood/Immune	ATACdb	ATAC	primary cell	FALSE	FALSE	NA	NA	NA
ATACdb__1255	cd4_positive_t_cell	cd4_positive_t_cell__pc	Blood/Immune	ATACdb	ATAC	primary cell	FALSE	FALSE	NA	NA	NA
ATACdb__1256	cd4_positive_t_cell	cd4_positive_t_cell__pc	Blood/Immune	ATACdb	ATAC	primary cell	FALSE	FALSE	NA	NA	NA
ATACdb__1257	cd4_positive_t_cell	cd4_positive_t_cell__pc	Blood/Immune	ATACdb	ATAC	primary cell	FALSE	FALSE	NA	NA	NA
ATACdb__1258	cd4_positive_t_cell	cd4_positive_t_cell__pc	Blood/Immune	ATACdb	ATAC	primary cell	FALSE	FALSE	NA	NA	NA
ATACdb__1259	cd4_positive_t_cell	cd4_positive_t_cell__pc	Blood/Immune	ATACdb	ATAC	primary cell	FALSE	FALSE	NA	NA	NA
ATACdb__1260	cd4_positive_t_cell	cd4_positive_t_cell__pc	Blood/Immune	ATACdb	ATAC	primary cell	FALSE	FALSE	NA	NA	NA
ATACdb__1261	cd4_positive_t_cell	cd4_positive_t_cell__pc	Blood/Immune	ATACdb	ATAC	primary cell	FALSE	FALSE	NA	NA	NA
ATACdb__1262	cd4_positive_t_cell	cd4_positive_t_cell__pc	Blood/Immune	ATACdb	ATAC	primary cell	FALSE	FALSE	NA	NA	NA
ATACdb__1263	cd4_positive_t_cell	cd4_positive_t_cell__pc	Blood/Immune	ATACdb	ATAC	primary cell	FALSE	FALSE	NA	NA	NA
ATACdb__1264	cd4_positive_t_cell	cd4_positive_t_cell__pc	Blood/Immune	ATACdb	ATAC	primary cell	FALSE	FALSE	NA	NA	NA
ATACdb__1265	cd4_positive_t_cell	cd4_positive_t_cell__pc	Blood/Immune	ATACdb	ATAC	primary cell	FALSE	FALSE	NA	NA	NA
ATACdb__1266	cd4_positive_t_cell	cd4_positive_t_cell__pc	Blood/Immune	ATACdb	ATAC	primary cell	FALSE	FALSE	NA	NA	NA
ATACdb__1267	cd4_positive_t_cell	cd4_positive_t_cell__pc	Blood/Immune	ATACdb	ATAC	primary cell	FALSE	FALSE	NA	NA	NA
ATACdb__1275	cd4_positive_t_cell	cd4_positive_t_cell__pc	Blood/Immune	ATACdb	ATAC	primary cell	FALSE	FALSE	NA	NA	NA
ATACdb__1276	cd4_positive_t_cell	cd4_positive_t_cell__pc	Blood/Immune	ATACdb	ATAC	primary cell	FALSE	FALSE	NA	NA	NA
ATACdb__1277	cd4_positive_t_cell	cd4_positive_t_cell__pc	Blood/Immune	ATACdb	ATAC	primary cell	FALSE	FALSE	NA	NA	NA
ATACdb__1296	cd4_positive_t_cell	cd4_positive_t_cell__pc	Blood/Immune	ATACdb	ATAC	primary cell	FALSE	FALSE	NA	NA	NA
ATACdb__1297	cd4_positive_t_cell	cd4_positive_t_cell__pc	Blood/Immune	ATACdb	ATAC	primary cell	FALSE	FALSE	NA	NA	NA
ATACdb__1298	cd4_positive_t_cell	cd4_positive_t_cell__pc	Blood/Immune	ATACdb	ATAC	primary cell	FALSE	FALSE	NA	NA	NA
ATACdb__1299	cd4_positive_t_cell	cd4_positive_t_cell__pc	Blood/Immune	ATACdb	ATAC	primary cell	FALSE	FALSE	NA	NA	NA
ATACdb__1317	cd4_positive_t_cell	cd4_positive_t_cell__pc	Blood/Immune	ATACdb	ATAC	primary cell	FALSE	FALSE	NA	NA	NA
ATACdb__1318	cd4_positive_t_cell	cd4_positive_t_cell__pc	Blood/Immune	ATACdb	ATAC	primary cell	FALSE	FALSE	NA	NA	NA
ATACdb__1319	cd4_positive_t_cell	cd4_positive_t_cell__pc	Blood/Immune	ATACdb	ATAC	primary cell	FALSE	FALSE	NA	NA	NA
ATACdb__1320	cd4_positive_t_cell	cd4_positive_t_cell__pc	Blood/Immune	ATACdb	ATAC	primary cell	FALSE	FALSE	NA	NA	NA
ATACdb__1321	cd4_positive_t_cell	cd4_positive_t_cell__pc	Blood/Immune	ATACdb	ATAC	primary cell	FALSE	FALSE	NA	NA	NA
ATACdb__1322	cd4_positive_t_cell	cd4_positive_t_cell__pc	Blood/Immune	ATACdb	ATAC	primary cell	FALSE	FALSE	NA	NA	NA
ATACdb__0025	cd56bright_natural_killer_cell	cd56bright_natural_killer_cell__pc	Blood/Immune	ATACdb	ATAC	primary cell	FALSE	FALSE	NA	NA	NA
ATACdb__0026	cd56bright_natural_killer_cell	cd56bright_natural_killer_cell__pc	Blood/Immune	ATACdb	ATAC	primary cell	FALSE	FALSE	NA	NA	NA
ATACdb__0027	cd56bright_natural_killer_cell	cd56bright_natural_killer_cell__pc	Blood/Immune	ATACdb	ATAC	primary cell	FALSE	FALSE	NA	NA	NA
ATACdb__0028	cd56bright_natural_killer_cell	cd56bright_natural_killer_cell__pc	Blood/Immune	ATACdb	ATAC	primary cell	FALSE	FALSE	NA	NA	NA
ATACdb__0029	cd56dim_natural_killer_cell	cd56dim_natural_killer_cell__pc	Blood/Immune	ATACdb	ATAC	primary cell	FALSE	FALSE	NA	NA	NA
ATACdb__0030	cd56dim_natural_killer_cell	cd56dim_natural_killer_cell__pc	Blood/Immune	ATACdb	ATAC	primary cell	FALSE	FALSE	NA	NA	NA
ATACdb__0031	cd56dim_natural_killer_cell	cd56dim_natural_killer_cell__pc	Blood/Immune	ATACdb	ATAC	primary cell	FALSE	FALSE	NA	NA	NA
ATACdb__0206	cd8_positive_t_cell	cd8_positive_t_cell__oth	Blood/Immune	ATACdb	ATAC	other	FALSE	FALSE	NA	NA	NA
ATACdb__0207	cd8_positive_t_cell	cd8_positive_t_cell__oth	Blood/Immune	ATACdb	ATAC	other	FALSE	FALSE	NA	NA	NA
ATACdb__0249	cd8_positive_t_cell	cd8_positive_t_cell__oth	Blood/Immune	ATACdb	ATAC	other	FALSE	FALSE	NA	NA	NA
ATACdb__0288	cd8_positive_t_cell	cd8_positive_t_cell__oth	Blood/Immune	ATACdb	ATAC	other	FALSE	FALSE	NA	NA	NA
ATACdb__0289	cd8_positive_t_cell	cd8_positive_t_cell__oth	Blood/Immune	ATACdb	ATAC	other	FALSE	FALSE	NA	NA	NA
ATACdb__0322	cd8_positive_t_cell	cd8_positive_t_cell__oth	Blood/Immune	ATACdb	ATAC	other	FALSE	FALSE	NA	NA	NA
ATACdb__1368	cd8_positive_t_cell	cd8_positive_t_cell__pc	Blood/Immune	ATACdb	ATAC	primary cell	FALSE	FALSE	NA	NA	NA
ATACdb__1369	cd8_positive_t_cell	cd8_positive_t_cell__pc	Blood/Immune	ATACdb	ATAC	primary cell	FALSE	FALSE	NA	NA	NA
ATACdb__1370	cd8_positive_t_cell	cd8_positive_t_cell__pc	Blood/Immune	ATACdb	ATAC	primary cell	FALSE	FALSE	NA	NA	NA
ATACdb__1371	cd8_positive_t_cell	cd8_positive_t_cell__pc	Blood/Immune	ATACdb	ATAC	primary cell	FALSE	FALSE	NA	NA	NA
ATACdb__1372	cd8_positive_t_cell	cd8_positive_t_cell__pc	Blood/Immune	ATACdb	ATAC	primary cell	FALSE	FALSE	NA	NA	NA
ATACdb__1373	cd8_positive_t_cell	cd8_positive_t_cell__pc	Blood/Immune	ATACdb	ATAC	primary cell	FALSE	FALSE	NA	NA	NA
ATACdb__1022	cd8_t_cell	cd8_t_cell__cancer_pc	Blood/Immune	ATACdb	ATAC	primary cell	FALSE	TRUE	NA	NA	NA
ATACdb__1023	cd8_t_cell	cd8_t_cell__cancer_pc	Blood/Immune	ATACdb	ATAC	primary cell	FALSE	TRUE	NA	NA	NA
ATACdb__1024	cd8_t_cell	cd8_t_cell__cancer_pc	Blood/Immune	ATACdb	ATAC	primary cell	FALSE	TRUE	NA	NA	NA
ATACdb__1017	cd8_t_cell	cd8_t_cell__pc	Blood/Immune	ATACdb	ATAC	primary cell	FALSE	FALSE	NA	NA	NA
ATACdb__1018	cd8_t_cell	cd8_t_cell__pc	Blood/Immune	ATACdb	ATAC	primary cell	FALSE	FALSE	NA	NA	NA
ATACdb__1019	cd8_t_cell	cd8_t_cell__pc	Blood/Immune	ATACdb	ATAC	primary cell	FALSE	FALSE	NA	NA	NA
ATACdb__1020	cd8_t_cell	cd8_t_cell__pc	Blood/Immune	ATACdb	ATAC	primary cell	FALSE	FALSE	NA	NA	NA
ATACdb__1021	cd8_t_cell	cd8_t_cell__pc	Blood/Immune	ATACdb	ATAC	primary cell	FALSE	FALSE	NA	NA	NA
ATACdb__1473	cec	cec__oth	Blood/Immune	ATACdb	ATAC	other	FALSE	FALSE	NA	NA	NA
ATACdb__1474	cec	cec__oth	Blood/Immune	ATACdb	ATAC	other	FALSE	FALSE	NA	NA	NA
ATACdb__1475	cec	cec__oth	Blood/Immune	ATACdb	ATAC	other	FALSE	FALSE	NA	NA	NA
ATACdb__1476	cec	cec__oth	Blood/Immune	ATACdb	ATAC	other	FALSE	FALSE	NA	NA	NA
ATACdb__1477	cec	cec__oth	Blood/Immune	ATACdb	ATAC	other	FALSE	FALSE	NA	NA	NA
ATACdb__1478	cec	cec__oth	Blood/Immune	ATACdb	ATAC	other	FALSE	FALSE	NA	NA	NA
ATACdb__1479	cec	cec__oth	Blood/Immune	ATACdb	ATAC	other	FALSE	FALSE	NA	NA	NA
ATACdb__1480	cec	cec__oth	Blood/Immune	ATACdb	ATAC	other	FALSE	FALSE	NA	NA	NA
ATACdb__1481	cec	cec__oth	Blood/Immune	ATACdb	ATAC	other	FALSE	FALSE	NA	NA	NA
ATACdb__1482	cec	cec__oth	Blood/Immune	ATACdb	ATAC	other	FALSE	FALSE	NA	NA	NA
ATACdb__1483	cec	cec__oth	Blood/Immune	ATACdb	ATAC	other	FALSE	FALSE	NA	NA	NA
ATACdb__1096	cem	cem__cancer_cl	Blood/Immune	ATACdb	ATAC	cell line	FALSE	TRUE	NA	NA	NA
ATACdb__1097	cem	cem__cancer_cl	Blood/Immune	ATACdb	ATAC	cell line	FALSE	TRUE	NA	NA	NA
ATACdb__0208	central_memory_cd8_positive_t_cell	central_memory_cd8_positive_t_cell__oth	Blood/Immune	ATACdb	ATAC	other	FALSE	FALSE	NA	NA	NA
ATACdb__0209	central_memory_cd8_positive_t_cell	central_memory_cd8_positive_t_cell__oth	Blood/Immune	ATACdb	ATAC	other	FALSE	FALSE	NA	NA	NA
ATACdb__0250	central_memory_cd8_positive_t_cell	central_memory_cd8_positive_t_cell__oth	Blood/Immune	ATACdb	ATAC	other	FALSE	FALSE	NA	NA	NA
ATACdb__0251	central_memory_cd8_positive_t_cell	central_memory_cd8_positive_t_cell__oth	Blood/Immune	ATACdb	ATAC	other	FALSE	FALSE	NA	NA	NA
ATACdb__0290	central_memory_cd8_positive_t_cell	central_memory_cd8_positive_t_cell__oth	Blood/Immune	ATACdb	ATAC	other	FALSE	FALSE	NA	NA	NA
ATACdb__0291	central_memory_cd8_positive_t_cell	central_memory_cd8_positive_t_cell__oth	Blood/Immune	ATACdb	ATAC	other	FALSE	FALSE	NA	NA	NA
ATACdb__0323	central_memory_cd8_positive_t_cell	central_memory_cd8_positive_t_cell__oth	Blood/Immune	ATACdb	ATAC	other	FALSE	FALSE	NA	NA	NA
ATACdb__0324	central_memory_cd8_positive_t_cell	central_memory_cd8_positive_t_cell__oth	Blood/Immune	ATACdb	ATAC	other	FALSE	FALSE	NA	NA	NA
ATACdb__0093	cll	cll__cancer_cl	Blood/Immune	ATACdb	ATAC	cell line	FALSE	TRUE	NA	NA	NA
ATACdb__0094	cll	cll__cancer_cl	Blood/Immune	ATACdb	ATAC	cell line	FALSE	TRUE	NA	NA	NA
ATACdb__0095	cll	cll__cancer_cl	Blood/Immune	ATACdb	ATAC	cell line	FALSE	TRUE	NA	NA	NA
ATACdb__0096	cll	cll__cancer_cl	Blood/Immune	ATACdb	ATAC	cell line	FALSE	TRUE	NA	NA	NA
ATACdb__0706	cultured_t_cell	cultured_t_cell__pc	Blood/Immune	ATACdb	ATAC	primary cell	FALSE	FALSE	NA	NA	NA
ATACdb__0707	cultured_t_cell	cultured_t_cell__pc	Blood/Immune	ATACdb	ATAC	primary cell	FALSE	FALSE	NA	NA	NA
ATACdb__0708	cultured_t_cell	cultured_t_cell__pc	Blood/Immune	ATACdb	ATAC	primary cell	FALSE	FALSE	NA	NA	NA
ATACdb__0709	cultured_t_cell	cultured_t_cell__pc	Blood/Immune	ATACdb	ATAC	primary cell	FALSE	FALSE	NA	NA	NA
ATACdb__1180	eb_hspc	eb_hspc__pc	Blood/Immune	ATACdb	ATAC	primary cell	FALSE	FALSE	NA	NA	NA
ATACdb__1181	eb_hspc	eb_hspc__pc	Blood/Immune	ATACdb	ATAC	primary cell	FALSE	FALSE	NA	NA	NA
ATACdb__1182	eb_hspc	eb_hspc__pc	Blood/Immune	ATACdb	ATAC	primary cell	FALSE	FALSE	NA	NA	NA
ATACdb__1183	eb_hspc	eb_hspc__pc	Blood/Immune	ATACdb	ATAC	primary cell	FALSE	FALSE	NA	NA	NA
ATACdb__0215	effector_cd4_positive_t_cell	effector_cd4_positive_t_cell__oth	Blood/Immune	ATACdb	ATAC	other	FALSE	FALSE	NA	NA	NA
ATACdb__0216	effector_cd4_positive_t_cell	effector_cd4_positive_t_cell__oth	Blood/Immune	ATACdb	ATAC	other	FALSE	FALSE	NA	NA	NA
ATACdb__0258	effector_cd4_positive_t_cell	effector_cd4_positive_t_cell__oth	Blood/Immune	ATACdb	ATAC	other	FALSE	FALSE	NA	NA	NA
ATACdb__0259	effector_cd4_positive_t_cell	effector_cd4_positive_t_cell__oth	Blood/Immune	ATACdb	ATAC	other	FALSE	FALSE	NA	NA	NA
ATACdb__0298	effector_cd4_positive_t_cell	effector_cd4_positive_t_cell__oth	Blood/Immune	ATACdb	ATAC	other	FALSE	FALSE	NA	NA	NA
ATACdb__0299	effector_cd4_positive_t_cell	effector_cd4_positive_t_cell__oth	Blood/Immune	ATACdb	ATAC	other	FALSE	FALSE	NA	NA	NA
ATACdb__0331	effector_cd4_positive_t_cell	effector_cd4_positive_t_cell__oth	Blood/Immune	ATACdb	ATAC	other	FALSE	FALSE	NA	NA	NA
ATACdb__0210	effector_memory_cd8_positive_t_cell	effector_memory_cd8_positive_t_cell__oth	Blood/Immune	ATACdb	ATAC	other	FALSE	FALSE	NA	NA	NA
ATACdb__0211	effector_memory_cd8_positive_t_cell	effector_memory_cd8_positive_t_cell__oth	Blood/Immune	ATACdb	ATAC	other	FALSE	FALSE	NA	NA	NA
ATACdb__0252	effector_memory_cd8_positive_t_cell	effector_memory_cd8_positive_t_cell__oth	Blood/Immune	ATACdb	ATAC	other	FALSE	FALSE	NA	NA	NA
ATACdb__0253	effector_memory_cd8_positive_t_cell	effector_memory_cd8_positive_t_cell__oth	Blood/Immune	ATACdb	ATAC	other	FALSE	FALSE	NA	NA	NA
ATACdb__0292	effector_memory_cd8_positive_t_cell	effector_memory_cd8_positive_t_cell__oth	Blood/Immune	ATACdb	ATAC	other	FALSE	FALSE	NA	NA	NA
ATACdb__0293	effector_memory_cd8_positive_t_cell	effector_memory_cd8_positive_t_cell__oth	Blood/Immune	ATACdb	ATAC	other	FALSE	FALSE	NA	NA	NA
ATACdb__0325	effector_memory_cd8_positive_t_cell	effector_memory_cd8_positive_t_cell__oth	Blood/Immune	ATACdb	ATAC	other	FALSE	FALSE	NA	NA	NA
ATACdb__0326	effector_memory_cd8_positive_t_cell	effector_memory_cd8_positive_t_cell__oth	Blood/Immune	ATACdb	ATAC	other	FALSE	FALSE	NA	NA	NA
ATACdb__1356	erythroblasts	erythroblasts__pc	Blood/Immune	ATACdb	ATAC	primary cell	FALSE	FALSE	NA	NA	NA
ATACdb__1357	erythroblasts	erythroblasts__pc	Blood/Immune	ATACdb	ATAC	primary cell	FALSE	FALSE	NA	NA	NA
ATACdb__0217	follicular_t_helper	follicular_t_helper__oth	Blood/Immune	ATACdb	ATAC	other	FALSE	FALSE	NA	NA	NA
ATACdb__0218	follicular_t_helper	follicular_t_helper__oth	Blood/Immune	ATACdb	ATAC	other	FALSE	FALSE	NA	NA	NA
ATACdb__0260	follicular_t_helper	follicular_t_helper__oth	Blood/Immune	ATACdb	ATAC	other	FALSE	FALSE	NA	NA	NA
ATACdb__0261	follicular_t_helper	follicular_t_helper__oth	Blood/Immune	ATACdb	ATAC	other	FALSE	FALSE	NA	NA	NA
ATACdb__0300	follicular_t_helper	follicular_t_helper__oth	Blood/Immune	ATACdb	ATAC	other	FALSE	FALSE	NA	NA	NA
ATACdb__0301	follicular_t_helper	follicular_t_helper__oth	Blood/Immune	ATACdb	ATAC	other	FALSE	FALSE	NA	NA	NA
ATACdb__0332	follicular_t_helper	follicular_t_helper__oth	Blood/Immune	ATACdb	ATAC	other	FALSE	FALSE	NA	NA	NA
ATACdb__0333	follicular_t_helper	follicular_t_helper__oth	Blood/Immune	ATACdb	ATAC	other	FALSE	FALSE	NA	NA	NA
ATACdb__0360	follicular_t_helper	follicular_t_helper__oth	Blood/Immune	ATACdb	ATAC	other	FALSE	FALSE	NA	NA	NA
ATACdb__0214	gamma_delta_t	gamma_delta_t__oth	Blood/Immune	ATACdb	ATAC	other	FALSE	FALSE	NA	NA	NA
ATACdb__0256	gamma_delta_t	gamma_delta_t__oth	Blood/Immune	ATACdb	ATAC	other	FALSE	FALSE	NA	NA	NA
ATACdb__0257	gamma_delta_t	gamma_delta_t__oth	Blood/Immune	ATACdb	ATAC	other	FALSE	FALSE	NA	NA	NA
ATACdb__0296	gamma_delta_t	gamma_delta_t__oth	Blood/Immune	ATACdb	ATAC	other	FALSE	FALSE	NA	NA	NA
ATACdb__0297	gamma_delta_t	gamma_delta_t__oth	Blood/Immune	ATACdb	ATAC	other	FALSE	FALSE	NA	NA	NA
ATACdb__0329	gamma_delta_t	gamma_delta_t__oth	Blood/Immune	ATACdb	ATAC	other	FALSE	FALSE	NA	NA	NA
ATACdb__0330	gamma_delta_t	gamma_delta_t__oth	Blood/Immune	ATACdb	ATAC	other	FALSE	FALSE	NA	NA	NA
ATACdb__0128	gm12878	gm12878__cl	Blood/Immune	ATACdb	ATAC	cell line	FALSE	FALSE	NA	NA	NA
ATACdb__0129	gm12878	gm12878__cl	Blood/Immune	ATACdb	ATAC	cell line	FALSE	FALSE	NA	NA	NA
ATACdb__0130	gm12878	gm12878__cl	Blood/Immune	ATACdb	ATAC	cell line	FALSE	FALSE	NA	NA	NA
ATACdb__0131	gm12878	gm12878__cl	Blood/Immune	ATACdb	ATAC	cell line	FALSE	FALSE	NA	NA	NA
ATACdb__1110	gm12878	gm12878__cl	Blood/Immune	ATACdb	ATAC	cell line	FALSE	FALSE	NA	NA	NA
ATACdb__1111	gm12878	gm12878__cl	Blood/Immune	ATACdb	ATAC	cell line	FALSE	FALSE	NA	NA	NA
ATACdb__1112	gm12878	gm12878__cl	Blood/Immune	ATACdb	ATAC	cell line	FALSE	FALSE	NA	NA	NA
ATACdb__1113	gm12878	gm12878__cl	Blood/Immune	ATACdb	ATAC	cell line	FALSE	FALSE	NA	NA	NA
ATACdb__1114	gm12878	gm12878__cl	Blood/Immune	ATACdb	ATAC	cell line	FALSE	FALSE	NA	NA	NA
ATACdb__1115	gm12878	gm12878__cl	Blood/Immune	ATACdb	ATAC	cell line	FALSE	FALSE	NA	NA	NA
ATACdb__1116	gm12878	gm12878__cl	Blood/Immune	ATACdb	ATAC	cell line	FALSE	FALSE	NA	NA	NA
ATACdb__1117	gm12878	gm12878__cl	Blood/Immune	ATACdb	ATAC	cell line	FALSE	FALSE	NA	NA	NA
ATACdb__1204	gm12878	gm12878__cl	Blood/Immune	ATACdb	ATAC	cell line	FALSE	FALSE	NA	NA	NA
ATACdb__1205	gm12878	gm12878__cl	Blood/Immune	ATACdb	ATAC	cell line	FALSE	FALSE	NA	NA	NA
ATACdb__1206	gm12878	gm12878__cl	Blood/Immune	ATACdb	ATAC	cell line	FALSE	FALSE	NA	NA	NA
ATACdb__1207	gm12878	gm12878__cl	Blood/Immune	ATACdb	ATAC	cell line	FALSE	FALSE	NA	NA	NA
ATACdb__1208	gm12878	gm12878__cl	Blood/Immune	ATACdb	ATAC	cell line	FALSE	FALSE	NA	NA	NA
ATACdb__1209	gm12878	gm12878__cl	Blood/Immune	ATACdb	ATAC	cell line	FALSE	FALSE	NA	NA	NA
ATACdb__1210	gm12878	gm12878__cl	Blood/Immune	ATACdb	ATAC	cell line	FALSE	FALSE	NA	NA	NA
ATACdb__1306	gm12878	gm12878__cl	Blood/Immune	ATACdb	ATAC	cell line	FALSE	FALSE	NA	NA	NA
ATACdb__1307	gm12878	gm12878__cl	Blood/Immune	ATACdb	ATAC	cell line	FALSE	FALSE	NA	NA	NA
ATACdb__1308	gm12878	gm12878__cl	Blood/Immune	ATACdb	ATAC	cell line	FALSE	FALSE	NA	NA	NA
ATACdb__1312	gm12878	gm12878__cl	Blood/Immune	ATACdb	ATAC	cell line	FALSE	FALSE	NA	NA	NA
ATACdb__1313	gm12878	gm12878__cl	Blood/Immune	ATACdb	ATAC	cell line	FALSE	FALSE	NA	NA	NA
ATACdb__1314	gm12878	gm12878__cl	Blood/Immune	ATACdb	ATAC	cell line	FALSE	FALSE	NA	NA	NA
ATACdb__1315	gm12878	gm12878__cl	Blood/Immune	ATACdb	ATAC	cell line	FALSE	FALSE	NA	NA	NA
ATACdb__1316	gm12878	gm12878__cl	Blood/Immune	ATACdb	ATAC	cell line	FALSE	FALSE	NA	NA	NA
ATACdb__0625	gmp_b	gmp_b__pc	Blood/Immune	ATACdb	ATAC	primary cell	FALSE	FALSE	NA	NA	NA
ATACdb__0626	gmp_c	gmp_c__pc	Blood/Immune	ATACdb	ATAC	primary cell	FALSE	FALSE	NA	NA	NA
ATACdb__0104	haec	haec__cad_oth	Blood/Immune	ATACdb	ATAC	other	FALSE	FALSE	NA	NA	NA
ATACdb__0105	haec	haec__cad_oth	Blood/Immune	ATACdb	ATAC	other	FALSE	FALSE	NA	NA	NA
ATACdb__0106	haec	haec__cad_oth	Blood/Immune	ATACdb	ATAC	other	FALSE	FALSE	NA	NA	NA
ATACdb__0107	haec	haec__cad_oth	Blood/Immune	ATACdb	ATAC	other	FALSE	FALSE	NA	NA	NA
ATACdb__0108	haec	haec__cad_oth	Blood/Immune	ATACdb	ATAC	other	FALSE	FALSE	NA	NA	NA
ATACdb__0109	haec	haec__cad_oth	Blood/Immune	ATACdb	ATAC	other	FALSE	FALSE	NA	NA	NA
ATACdb__0110	haec	haec__cad_oth	Blood/Immune	ATACdb	ATAC	other	FALSE	FALSE	NA	NA	NA
ATACdb__0111	haec	haec__cad_oth	Blood/Immune	ATACdb	ATAC	other	FALSE	FALSE	NA	NA	NA
ATACdb__0112	haec	haec__cad_oth	Blood/Immune	ATACdb	ATAC	other	FALSE	FALSE	NA	NA	NA
ATACdb__0113	haec	haec__cad_oth	Blood/Immune	ATACdb	ATAC	other	FALSE	FALSE	NA	NA	NA
ATACdb__0114	haec	haec__cad_oth	Blood/Immune	ATACdb	ATAC	other	FALSE	FALSE	NA	NA	NA
ATACdb__0411	hap_1	hap_1__cancer_cl	Blood/Immune	ATACdb	ATAC	cell line	FALSE	TRUE	NA	NA	NA
ATACdb__0412	hap_1	hap_1__cancer_cl	Blood/Immune	ATACdb	ATAC	cell line	FALSE	TRUE	NA	NA	NA
ATACdb__0413	hap_1	hap_1__cancer_cl	Blood/Immune	ATACdb	ATAC	cell line	FALSE	TRUE	NA	NA	NA
ATACdb__0414	hap_1	hap_1__cancer_cl	Blood/Immune	ATACdb	ATAC	cell line	FALSE	TRUE	NA	NA	NA
ATACdb__0415	hap_1	hap_1__cancer_cl	Blood/Immune	ATACdb	ATAC	cell line	FALSE	TRUE	NA	NA	NA
ATACdb__0416	hap_1	hap_1__cancer_cl	Blood/Immune	ATACdb	ATAC	cell line	FALSE	TRUE	NA	NA	NA
ATACdb__0417	hap_1	hap_1__cancer_cl	Blood/Immune	ATACdb	ATAC	cell line	FALSE	TRUE	NA	NA	NA
ATACdb__0418	hap_1	hap_1__cancer_cl	Blood/Immune	ATACdb	ATAC	cell line	FALSE	TRUE	NA	NA	NA
ATACdb__0419	hap_1	hap_1__cancer_cl	Blood/Immune	ATACdb	ATAC	cell line	FALSE	TRUE	NA	NA	NA
ATACdb__0420	hap_1	hap_1__cancer_cl	Blood/Immune	ATACdb	ATAC	cell line	FALSE	TRUE	NA	NA	NA
ATACdb__0421	hap_1	hap_1__cancer_cl	Blood/Immune	ATACdb	ATAC	cell line	FALSE	TRUE	NA	NA	NA
ATACdb__0422	hap_1	hap_1__cancer_cl	Blood/Immune	ATACdb	ATAC	cell line	FALSE	TRUE	NA	NA	NA
ATACdb__0032	hematologic_malignancy	hematologic_malignancy__cancer_tis	Blood/Immune	ATACdb	ATAC	tissue	FALSE	TRUE	NA	NA	NA
ATACdb__0033	hematologic_malignancy	hematologic_malignancy__cancer_tis	Blood/Immune	ATACdb	ATAC	tissue	FALSE	TRUE	NA	NA	NA
ATACdb__0034	hematologic_malignancy	hematologic_malignancy__cancer_tis	Blood/Immune	ATACdb	ATAC	tissue	FALSE	TRUE	NA	NA	NA
ATACdb__0692	hl_60	hl_60__cancer_cl	Blood/Immune	ATACdb	ATAC	cell line	FALSE	TRUE	NA	NA	NA
ATACdb__0693	hl_60	hl_60__cancer_cl	Blood/Immune	ATACdb	ATAC	cell line	FALSE	TRUE	NA	NA	NA
ATACdb__0694	hl_60	hl_60__cancer_cl	Blood/Immune	ATACdb	ATAC	cell line	FALSE	TRUE	NA	NA	NA
ATACdb__1465	hl_60	hl_60__cl	Blood/Immune	ATACdb	ATAC	cell line	FALSE	FALSE	NA	NA	NA
ATACdb__1466	hl_60	hl_60__cl	Blood/Immune	ATACdb	ATAC	cell line	FALSE	FALSE	NA	NA	NA
ATACdb__1062	hl_60_cells	hl_60_cells__oth	Blood/Immune	ATACdb	ATAC	other	FALSE	FALSE	NA	NA	NA
ATACdb__1353	hspc	hspc__pc	Blood/Immune	ATACdb	ATAC	primary cell	FALSE	FALSE	NA	NA	NA
ATACdb__1354	hspc	hspc__pc	Blood/Immune	ATACdb	ATAC	primary cell	FALSE	FALSE	NA	NA	NA
ATACdb__1355	hspc	hspc__pc	Blood/Immune	ATACdb	ATAC	primary cell	FALSE	FALSE	NA	NA	NA
ATACdb__1358	hspc	hspc__pc	Blood/Immune	ATACdb	ATAC	primary cell	FALSE	FALSE	NA	NA	NA
ATACdb__1359	hspc	hspc__pc	Blood/Immune	ATACdb	ATAC	primary cell	FALSE	FALSE	NA	NA	NA
ATACdb__1201	hudep_2	hudep_2__hgp_oth	Blood/Immune	ATACdb	ATAC	other	FALSE	FALSE	NA	NA	NA
ATACdb__1184	ilc	ilc__pc	Blood/Immune	ATACdb	ATAC	primary cell	FALSE	FALSE	NA	NA	NA
ATACdb__1185	ilc	ilc__pc	Blood/Immune	ATACdb	ATAC	primary cell	FALSE	FALSE	NA	NA	NA
ATACdb__1186	ilc	ilc__pc	Blood/Immune	ATACdb	ATAC	primary cell	FALSE	FALSE	NA	NA	NA
ATACdb__0233	immature_natural_killer_cell	immature_natural_killer_cell__oth	Blood/Immune	ATACdb	ATAC	other	FALSE	FALSE	NA	NA	NA
ATACdb__0276	immature_natural_killer_cell	immature_natural_killer_cell__oth	Blood/Immune	ATACdb	ATAC	other	FALSE	FALSE	NA	NA	NA
ATACdb__0314	immature_natural_killer_cell	immature_natural_killer_cell__oth	Blood/Immune	ATACdb	ATAC	other	FALSE	FALSE	NA	NA	NA
ATACdb__0350	immature_natural_killer_cell	immature_natural_killer_cell__oth	Blood/Immune	ATACdb	ATAC	other	FALSE	FALSE	NA	NA	NA
ATACdb__0354	immature_natural_killer_cell	immature_natural_killer_cell__oth	Blood/Immune	ATACdb	ATAC	other	FALSE	FALSE	NA	NA	NA
ATACdb__0940	j_lat_a72	j_lat_a72__hiv_cl	Blood/Immune	ATACdb	ATAC	cell line	FALSE	FALSE	NA	NA	NA
ATACdb__0941	j_lat_a72	j_lat_a72__hiv_cl	Blood/Immune	ATACdb	ATAC	cell line	FALSE	FALSE	NA	NA	NA
ATACdb__0942	j_lat_a72	j_lat_a72__hiv_cl	Blood/Immune	ATACdb	ATAC	cell line	FALSE	FALSE	NA	NA	NA
ATACdb__0943	j_lat_a72	j_lat_a72__hiv_cl	Blood/Immune	ATACdb	ATAC	cell line	FALSE	FALSE	NA	NA	NA
ATACdb__0543	jurkat	jurkat__cancer_cl	Blood/Immune	ATACdb	ATAC	cell line	FALSE	TRUE	NA	NA	NA
ATACdb__0883	jurkat	jurkat__cancer_cl	Blood/Immune	ATACdb	ATAC	cell line	FALSE	TRUE	NA	NA	NA
ATACdb__0884	jurkat	jurkat__cancer_cl	Blood/Immune	ATACdb	ATAC	cell line	FALSE	TRUE	NA	NA	NA
ATACdb__0885	jurkat	jurkat__cancer_cl	Blood/Immune	ATACdb	ATAC	cell line	FALSE	TRUE	NA	NA	NA
ATACdb__0886	jurkat	jurkat__cancer_cl	Blood/Immune	ATACdb	ATAC	cell line	FALSE	TRUE	NA	NA	NA
ATACdb__0887	jurkat	jurkat__cancer_cl	Blood/Immune	ATACdb	ATAC	cell line	FALSE	TRUE	NA	NA	NA
ATACdb__0888	jurkat	jurkat__cancer_cl	Blood/Immune	ATACdb	ATAC	cell line	FALSE	TRUE	NA	NA	NA
ATACdb__0889	jurkat	jurkat__cancer_cl	Blood/Immune	ATACdb	ATAC	cell line	FALSE	TRUE	NA	NA	NA
ATACdb__0890	jurkat	jurkat__cancer_cl	Blood/Immune	ATACdb	ATAC	cell line	FALSE	TRUE	NA	NA	NA
ATACdb__0891	jurkat	jurkat__cancer_cl	Blood/Immune	ATACdb	ATAC	cell line	FALSE	TRUE	NA	NA	NA
ATACdb__0892	jurkat	jurkat__cancer_cl	Blood/Immune	ATACdb	ATAC	cell line	FALSE	TRUE	NA	NA	NA
ATACdb__0893	jurkat	jurkat__cancer_cl	Blood/Immune	ATACdb	ATAC	cell line	FALSE	TRUE	NA	NA	NA
ATACdb__0101	k562	k562__cancer_cl	Blood/Immune	ATACdb	ATAC	cell line	FALSE	TRUE	NA	NA	NA
ATACdb__0102	k562	k562__cancer_cl	Blood/Immune	ATACdb	ATAC	cell line	FALSE	TRUE	NA	NA	NA
ATACdb__0103	k562	k562__cancer_cl	Blood/Immune	ATACdb	ATAC	cell line	FALSE	TRUE	NA	NA	NA
ATACdb__0733	k562	k562__cancer_cl	Blood/Immune	ATACdb	ATAC	cell line	FALSE	TRUE	NA	NA	NA
ATACdb__0927	k562	k562__cancer_cl	Blood/Immune	ATACdb	ATAC	cell line	FALSE	TRUE	NA	NA	NA
ATACdb__0928	k562	k562__cancer_cl	Blood/Immune	ATACdb	ATAC	cell line	FALSE	TRUE	NA	NA	NA
ATACdb__0929	k562	k562__cancer_cl	Blood/Immune	ATACdb	ATAC	cell line	FALSE	TRUE	NA	NA	NA
ATACdb__0930	k562	k562__cancer_cl	Blood/Immune	ATACdb	ATAC	cell line	FALSE	TRUE	NA	NA	NA
ATACdb__0931	k562	k562__cancer_cl	Blood/Immune	ATACdb	ATAC	cell line	FALSE	TRUE	NA	NA	NA
ATACdb__0932	k562	k562__cancer_cl	Blood/Immune	ATACdb	ATAC	cell line	FALSE	TRUE	NA	NA	NA
ATACdb__0933	k562	k562__cancer_cl	Blood/Immune	ATACdb	ATAC	cell line	FALSE	TRUE	NA	NA	NA
ATACdb__0934	k562	k562__cancer_cl	Blood/Immune	ATACdb	ATAC	cell line	FALSE	TRUE	NA	NA	NA
ATACdb__0935	k562	k562__cancer_cl	Blood/Immune	ATACdb	ATAC	cell line	FALSE	TRUE	NA	NA	NA
ATACdb__0936	k562	k562__cancer_cl	Blood/Immune	ATACdb	ATAC	cell line	FALSE	TRUE	NA	NA	NA
ATACdb__0937	k562	k562__cancer_cl	Blood/Immune	ATACdb	ATAC	cell line	FALSE	TRUE	NA	NA	NA
ATACdb__0938	k562	k562__cancer_cl	Blood/Immune	ATACdb	ATAC	cell line	FALSE	TRUE	NA	NA	NA
ATACdb__0939	k562	k562__cancer_cl	Blood/Immune	ATACdb	ATAC	cell line	FALSE	TRUE	NA	NA	NA
ATACdb__1029	k562	k562__cancer_cl	Blood/Immune	ATACdb	ATAC	cell line	FALSE	TRUE	NA	NA	NA
ATACdb__1030	k562	k562__cancer_cl	Blood/Immune	ATACdb	ATAC	cell line	FALSE	TRUE	NA	NA	NA
ATACdb__1031	k562	k562__cancer_cl	Blood/Immune	ATACdb	ATAC	cell line	FALSE	TRUE	NA	NA	NA
ATACdb__1032	k562	k562__cancer_cl	Blood/Immune	ATACdb	ATAC	cell line	FALSE	TRUE	NA	NA	NA
ATACdb__1033	k562	k562__cancer_cl	Blood/Immune	ATACdb	ATAC	cell line	FALSE	TRUE	NA	NA	NA
ATACdb__1034	k562	k562__cancer_cl	Blood/Immune	ATACdb	ATAC	cell line	FALSE	TRUE	NA	NA	NA
ATACdb__1035	k562	k562__cancer_cl	Blood/Immune	ATACdb	ATAC	cell line	FALSE	TRUE	NA	NA	NA
ATACdb__1036	k562	k562__cancer_cl	Blood/Immune	ATACdb	ATAC	cell line	FALSE	TRUE	NA	NA	NA
ATACdb__1037	k562	k562__cancer_cl	Blood/Immune	ATACdb	ATAC	cell line	FALSE	TRUE	NA	NA	NA
ATACdb__1038	k562	k562__cancer_cl	Blood/Immune	ATACdb	ATAC	cell line	FALSE	TRUE	NA	NA	NA
ATACdb__1039	k562	k562__cancer_cl	Blood/Immune	ATACdb	ATAC	cell line	FALSE	TRUE	NA	NA	NA
ATACdb__1040	k562	k562__cancer_cl	Blood/Immune	ATACdb	ATAC	cell line	FALSE	TRUE	NA	NA	NA
ATACdb__0748	lcl	lcl__ipscl	Blood/Immune	ATACdb	ATAC	induced pluripotent stem cell line	FALSE	FALSE	NA	NA	NA
ATACdb__0749	lcl	lcl__ipscl	Blood/Immune	ATACdb	ATAC	induced pluripotent stem cell line	FALSE	FALSE	NA	NA	NA
ATACdb__0750	lcl	lcl__ipscl	Blood/Immune	ATACdb	ATAC	induced pluripotent stem cell line	FALSE	FALSE	NA	NA	NA
ATACdb__0751	lcl	lcl__ipscl	Blood/Immune	ATACdb	ATAC	induced pluripotent stem cell line	FALSE	FALSE	NA	NA	NA
ATACdb__0752	lcl	lcl__ipscl	Blood/Immune	ATACdb	ATAC	induced pluripotent stem cell line	FALSE	FALSE	NA	NA	NA
ATACdb__0753	lcl	lcl__ipscl	Blood/Immune	ATACdb	ATAC	induced pluripotent stem cell line	FALSE	FALSE	NA	NA	NA
ATACdb__0754	lcl	lcl__ipscl	Blood/Immune	ATACdb	ATAC	induced pluripotent stem cell line	FALSE	FALSE	NA	NA	NA
ATACdb__0755	lcl	lcl__ipscl	Blood/Immune	ATACdb	ATAC	induced pluripotent stem cell line	FALSE	FALSE	NA	NA	NA
ATACdb__0756	lcl	lcl__ipscl	Blood/Immune	ATACdb	ATAC	induced pluripotent stem cell line	FALSE	FALSE	NA	NA	NA
ATACdb__0757	lcl	lcl__ipscl	Blood/Immune	ATACdb	ATAC	induced pluripotent stem cell line	FALSE	FALSE	NA	NA	NA
ATACdb__0758	lcl	lcl__ipscl	Blood/Immune	ATACdb	ATAC	induced pluripotent stem cell line	FALSE	FALSE	NA	NA	NA
ATACdb__0759	lcl	lcl__ipscl	Blood/Immune	ATACdb	ATAC	induced pluripotent stem cell line	FALSE	FALSE	NA	NA	NA
ATACdb__0760	lcl	lcl__ipscl	Blood/Immune	ATACdb	ATAC	induced pluripotent stem cell line	FALSE	FALSE	NA	NA	NA
ATACdb__0761	lcl	lcl__ipscl	Blood/Immune	ATACdb	ATAC	induced pluripotent stem cell line	FALSE	FALSE	NA	NA	NA
ATACdb__0762	lcl	lcl__ipscl	Blood/Immune	ATACdb	ATAC	induced pluripotent stem cell line	FALSE	FALSE	NA	NA	NA
ATACdb__0763	lcl	lcl__ipscl	Blood/Immune	ATACdb	ATAC	induced pluripotent stem cell line	FALSE	FALSE	NA	NA	NA
ATACdb__0764	lcl	lcl__ipscl	Blood/Immune	ATACdb	ATAC	induced pluripotent stem cell line	FALSE	FALSE	NA	NA	NA
ATACdb__0765	lcl	lcl__ipscl	Blood/Immune	ATACdb	ATAC	induced pluripotent stem cell line	FALSE	FALSE	NA	NA	NA
ATACdb__1191	lncap	lncap__cl	Blood/Immune	ATACdb	ATAC	cell line	FALSE	FALSE	NA	NA	NA
ATACdb__1192	lncap	lncap__cl	Blood/Immune	ATACdb	ATAC	cell line	FALSE	FALSE	NA	NA	NA
ATACdb__0732	lymphoblast	lymphoblast__cancer_cl	Blood/Immune	ATACdb	ATAC	cell line	FALSE	TRUE	NA	NA	NA
ATACdb__0734	lymphoblast	lymphoblast__cancer_cl	Blood/Immune	ATACdb	ATAC	cell line	FALSE	TRUE	NA	NA	NA
ATACdb__0735	lymphoblast	lymphoblast__cancer_cl	Blood/Immune	ATACdb	ATAC	cell line	FALSE	TRUE	NA	NA	NA
ATACdb__0736	lymphoblast	lymphoblast__cancer_cl	Blood/Immune	ATACdb	ATAC	cell line	FALSE	TRUE	NA	NA	NA
ATACdb__0737	lymphoblast	lymphoblast__cancer_cl	Blood/Immune	ATACdb	ATAC	cell line	FALSE	TRUE	NA	NA	NA
ATACdb__1063	macrophage	macrophage__oth	Blood/Immune	ATACdb	ATAC	other	FALSE	FALSE	NA	NA	NA
ATACdb__1064	macrophage	macrophage__oth	Blood/Immune	ATACdb	ATAC	other	FALSE	FALSE	NA	NA	NA
ATACdb__1065	macrophage	macrophage__oth	Blood/Immune	ATACdb	ATAC	other	FALSE	FALSE	NA	NA	NA
ATACdb__1066	macrophage	macrophage__oth	Blood/Immune	ATACdb	ATAC	other	FALSE	FALSE	NA	NA	NA
ATACdb__1067	macrophage	macrophage__oth	Blood/Immune	ATACdb	ATAC	other	FALSE	FALSE	NA	NA	NA
ATACdb__1068	macrophage	macrophage__oth	Blood/Immune	ATACdb	ATAC	other	FALSE	FALSE	NA	NA	NA
ATACdb__1069	macrophage	macrophage__oth	Blood/Immune	ATACdb	ATAC	other	FALSE	FALSE	NA	NA	NA
ATACdb__1467	macrophage	macrophage__oth	Blood/Immune	ATACdb	ATAC	other	FALSE	FALSE	NA	NA	NA
ATACdb__1025	macrophage	macrophage__pc	Blood/Immune	ATACdb	ATAC	primary cell	FALSE	FALSE	NA	NA	NA
ATACdb__1026	macrophage	macrophage__pc	Blood/Immune	ATACdb	ATAC	primary cell	FALSE	FALSE	NA	NA	NA
ATACdb__1027	macrophage	macrophage__pc	Blood/Immune	ATACdb	ATAC	primary cell	FALSE	FALSE	NA	NA	NA
ATACdb__1028	macrophage	macrophage__pc	Blood/Immune	ATACdb	ATAC	primary cell	FALSE	FALSE	NA	NA	NA
ATACdb__0277	mature_natural_killer_cell	mature_natural_killer_cell__oth	Blood/Immune	ATACdb	ATAC	other	FALSE	FALSE	NA	NA	NA
ATACdb__0315	mature_natural_killer_cell	mature_natural_killer_cell__oth	Blood/Immune	ATACdb	ATAC	other	FALSE	FALSE	NA	NA	NA
ATACdb__0316	mature_natural_killer_cell	mature_natural_killer_cell__oth	Blood/Immune	ATACdb	ATAC	other	FALSE	FALSE	NA	NA	NA
ATACdb__0351	mature_natural_killer_cell	mature_natural_killer_cell__oth	Blood/Immune	ATACdb	ATAC	other	FALSE	FALSE	NA	NA	NA
ATACdb__0352	mature_natural_killer_cell	mature_natural_killer_cell__oth	Blood/Immune	ATACdb	ATAC	other	FALSE	FALSE	NA	NA	NA
ATACdb__0355	mature_natural_killer_cell	mature_natural_killer_cell__oth	Blood/Immune	ATACdb	ATAC	other	FALSE	FALSE	NA	NA	NA
ATACdb__0356	mature_natural_killer_cell	mature_natural_killer_cell__oth	Blood/Immune	ATACdb	ATAC	other	FALSE	FALSE	NA	NA	NA
ATACdb__0362	mature_natural_killer_cell	mature_natural_killer_cell__oth	Blood/Immune	ATACdb	ATAC	other	FALSE	FALSE	NA	NA	NA
ATACdb__0614	me_1	me_1__cancer_cl	Blood/Immune	ATACdb	ATAC	cell line	FALSE	TRUE	NA	NA	NA
ATACdb__0615	me_1	me_1__cancer_cl	Blood/Immune	ATACdb	ATAC	cell line	FALSE	TRUE	NA	NA	NA
ATACdb__0616	me_1	me_1__cancer_cl	Blood/Immune	ATACdb	ATAC	cell line	FALSE	TRUE	NA	NA	NA
ATACdb__0617	me_1	me_1__cancer_cl	Blood/Immune	ATACdb	ATAC	cell line	FALSE	TRUE	NA	NA	NA
ATACdb__0620	mega	mega__pc	Blood/Immune	ATACdb	ATAC	primary cell	FALSE	FALSE	NA	NA	NA
ATACdb__0621	mega	mega__pc	Blood/Immune	ATACdb	ATAC	primary cell	FALSE	FALSE	NA	NA	NA
ATACdb__0201	memory_b_cell	memory_b_cell__oth	Blood/Immune	ATACdb	ATAC	other	FALSE	FALSE	NA	NA	NA
ATACdb__0202	memory_b_cell	memory_b_cell__oth	Blood/Immune	ATACdb	ATAC	other	FALSE	FALSE	NA	NA	NA
ATACdb__0244	memory_b_cell	memory_b_cell__oth	Blood/Immune	ATACdb	ATAC	other	FALSE	FALSE	NA	NA	NA
ATACdb__0245	memory_b_cell	memory_b_cell__oth	Blood/Immune	ATACdb	ATAC	other	FALSE	FALSE	NA	NA	NA
ATACdb__0284	memory_b_cell	memory_b_cell__oth	Blood/Immune	ATACdb	ATAC	other	FALSE	FALSE	NA	NA	NA
ATACdb__0285	memory_b_cell	memory_b_cell__oth	Blood/Immune	ATACdb	ATAC	other	FALSE	FALSE	NA	NA	NA
ATACdb__0320	memory_b_cell	memory_b_cell__oth	Blood/Immune	ATACdb	ATAC	other	FALSE	FALSE	NA	NA	NA
ATACdb__0278	memory_nk	memory_nk__oth	Blood/Immune	ATACdb	ATAC	other	FALSE	FALSE	NA	NA	NA
ATACdb__0357	memory_nk	memory_nk__oth	Blood/Immune	ATACdb	ATAC	other	FALSE	FALSE	NA	NA	NA
ATACdb__0262	memory_teff	memory_teff__oth	Blood/Immune	ATACdb	ATAC	other	FALSE	FALSE	NA	NA	NA
ATACdb__0263	memory_teff	memory_teff__oth	Blood/Immune	ATACdb	ATAC	other	FALSE	FALSE	NA	NA	NA
ATACdb__0219	memory_teffs	memory_teffs__oth	Blood/Immune	ATACdb	ATAC	other	FALSE	FALSE	NA	NA	NA
ATACdb__0220	memory_teffs	memory_teffs__oth	Blood/Immune	ATACdb	ATAC	other	FALSE	FALSE	NA	NA	NA
ATACdb__0302	memory_teffs	memory_teffs__oth	Blood/Immune	ATACdb	ATAC	other	FALSE	FALSE	NA	NA	NA
ATACdb__0303	memory_teffs	memory_teffs__oth	Blood/Immune	ATACdb	ATAC	other	FALSE	FALSE	NA	NA	NA
ATACdb__0334	memory_teffs	memory_teffs__oth	Blood/Immune	ATACdb	ATAC	other	FALSE	FALSE	NA	NA	NA
ATACdb__0335	memory_teffs	memory_teffs__oth	Blood/Immune	ATACdb	ATAC	other	FALSE	FALSE	NA	NA	NA
ATACdb__0221	memory_tregs	memory_tregs__oth	Blood/Immune	ATACdb	ATAC	other	FALSE	FALSE	NA	NA	NA
ATACdb__0222	memory_tregs	memory_tregs__oth	Blood/Immune	ATACdb	ATAC	other	FALSE	FALSE	NA	NA	NA
ATACdb__0264	memory_tregs	memory_tregs__oth	Blood/Immune	ATACdb	ATAC	other	FALSE	FALSE	NA	NA	NA
ATACdb__0265	memory_tregs	memory_tregs__oth	Blood/Immune	ATACdb	ATAC	other	FALSE	FALSE	NA	NA	NA
ATACdb__0304	memory_tregs	memory_tregs__oth	Blood/Immune	ATACdb	ATAC	other	FALSE	FALSE	NA	NA	NA
ATACdb__0336	memory_tregs	memory_tregs__oth	Blood/Immune	ATACdb	ATAC	other	FALSE	FALSE	NA	NA	NA
ATACdb__0337	memory_tregs	memory_tregs__oth	Blood/Immune	ATACdb	ATAC	other	FALSE	FALSE	NA	NA	NA
ATACdb__0714	mm_1s	mm_1s__cancer_cl	Blood/Immune	ATACdb	ATAC	cell line	FALSE	TRUE	NA	NA	NA
ATACdb__0584	molm13	molm13__cancer_cl	Blood/Immune	ATACdb	ATAC	cell line	FALSE	TRUE	NA	NA	NA
ATACdb__0585	molm13	molm13__cancer_cl	Blood/Immune	ATACdb	ATAC	cell line	FALSE	TRUE	NA	NA	NA
ATACdb__0586	molm13	molm13__cancer_cl	Blood/Immune	ATACdb	ATAC	cell line	FALSE	TRUE	NA	NA	NA
ATACdb__0587	molm13	molm13__cancer_cl	Blood/Immune	ATACdb	ATAC	cell line	FALSE	TRUE	NA	NA	NA
ATACdb__0237	monocyte	monocyte__oth	Blood/Immune	ATACdb	ATAC	other	FALSE	FALSE	NA	NA	NA
ATACdb__0238	monocyte	monocyte__oth	Blood/Immune	ATACdb	ATAC	other	FALSE	FALSE	NA	NA	NA
ATACdb__0317	monocyte	monocyte__oth	Blood/Immune	ATACdb	ATAC	other	FALSE	FALSE	NA	NA	NA
ATACdb__0318	monocyte	monocyte__oth	Blood/Immune	ATACdb	ATAC	other	FALSE	FALSE	NA	NA	NA
ATACdb__0358	monocyte	monocyte__oth	Blood/Immune	ATACdb	ATAC	other	FALSE	FALSE	NA	NA	NA
ATACdb__0363	monocyte	monocyte__oth	Blood/Immune	ATACdb	ATAC	other	FALSE	FALSE	NA	NA	NA
ATACdb__1100	monocyte	monocyte__oth	Blood/Immune	ATACdb	ATAC	other	FALSE	FALSE	NA	NA	NA
ATACdb__1101	monocyte	monocyte__oth	Blood/Immune	ATACdb	ATAC	other	FALSE	FALSE	NA	NA	NA
ATACdb__1102	monocyte	monocyte__oth	Blood/Immune	ATACdb	ATAC	other	FALSE	FALSE	NA	NA	NA
ATACdb__1103	monocyte	monocyte__oth	Blood/Immune	ATACdb	ATAC	other	FALSE	FALSE	NA	NA	NA
ATACdb__1104	monocyte	monocyte__oth	Blood/Immune	ATACdb	ATAC	other	FALSE	FALSE	NA	NA	NA
ATACdb__1105	monocyte	monocyte__oth	Blood/Immune	ATACdb	ATAC	other	FALSE	FALSE	NA	NA	NA
ATACdb__1468	monocyte	monocyte__oth	Blood/Immune	ATACdb	ATAC	other	FALSE	FALSE	NA	NA	NA
ATACdb__1469	monocyte	monocyte__oth	Blood/Immune	ATACdb	ATAC	other	FALSE	FALSE	NA	NA	NA
ATACdb__0447	monocyte	monocyte__pc	Blood/Immune	ATACdb	ATAC	primary cell	FALSE	FALSE	NA	NA	NA
ATACdb__0998	monocyte_derived_macrophages	monocyte_derived_macrophages__pc	Blood/Immune	ATACdb	ATAC	primary cell	FALSE	FALSE	NA	NA	NA
ATACdb__0999	monocyte_derived_macrophages	monocyte_derived_macrophages__pc	Blood/Immune	ATACdb	ATAC	primary cell	FALSE	FALSE	NA	NA	NA
ATACdb__1000	monocyte_derived_macrophages	monocyte_derived_macrophages__pc	Blood/Immune	ATACdb	ATAC	primary cell	FALSE	FALSE	NA	NA	NA
ATACdb__0745	mscips1_derived_5f_hematopoietic_cell	mscips1_derived_5f_hematopoietic_cell__sc	Blood/Immune	ATACdb	ATAC	stem cell	FALSE	FALSE	NA	NA	NA
ATACdb__0746	mscips1_derived_5f_hematopoietic_cell	mscips1_derived_5f_hematopoietic_cell__sc	Blood/Immune	ATACdb	ATAC	stem cell	FALSE	FALSE	NA	NA	NA
ATACdb__0747	mscips1_derived_5f_hematopoietic_cell	mscips1_derived_5f_hematopoietic_cell__sc	Blood/Immune	ATACdb	ATAC	stem cell	FALSE	FALSE	NA	NA	NA
ATACdb__1344	myeloid	myeloid__oth	Blood/Immune	ATACdb	ATAC	other	FALSE	FALSE	NA	NA	NA
ATACdb__1345	myeloid	myeloid__oth	Blood/Immune	ATACdb	ATAC	other	FALSE	FALSE	NA	NA	NA
ATACdb__1346	myeloid	myeloid__oth	Blood/Immune	ATACdb	ATAC	other	FALSE	FALSE	NA	NA	NA
ATACdb__0279	myeloid_dcs	myeloid_dcs__oth	Blood/Immune	ATACdb	ATAC	other	FALSE	FALSE	NA	NA	NA
ATACdb__0203	naive_b_cell	naive_b_cell__oth	Blood/Immune	ATACdb	ATAC	other	FALSE	FALSE	NA	NA	NA
ATACdb__0204	naive_b_cell	naive_b_cell__oth	Blood/Immune	ATACdb	ATAC	other	FALSE	FALSE	NA	NA	NA
ATACdb__0246	naive_b_cell	naive_b_cell__oth	Blood/Immune	ATACdb	ATAC	other	FALSE	FALSE	NA	NA	NA
ATACdb__0247	naive_b_cell	naive_b_cell__oth	Blood/Immune	ATACdb	ATAC	other	FALSE	FALSE	NA	NA	NA
ATACdb__0286	naive_b_cell	naive_b_cell__oth	Blood/Immune	ATACdb	ATAC	other	FALSE	FALSE	NA	NA	NA
ATACdb__0287	naive_b_cell	naive_b_cell__oth	Blood/Immune	ATACdb	ATAC	other	FALSE	FALSE	NA	NA	NA
ATACdb__0321	naive_b_cell	naive_b_cell__oth	Blood/Immune	ATACdb	ATAC	other	FALSE	FALSE	NA	NA	NA
ATACdb__0212	naive_cd8_t	naive_cd8_t__oth	Blood/Immune	ATACdb	ATAC	other	FALSE	FALSE	NA	NA	NA
ATACdb__0213	naive_cd8_t	naive_cd8_t__oth	Blood/Immune	ATACdb	ATAC	other	FALSE	FALSE	NA	NA	NA
ATACdb__0254	naive_cd8_t	naive_cd8_t__oth	Blood/Immune	ATACdb	ATAC	other	FALSE	FALSE	NA	NA	NA
ATACdb__0255	naive_cd8_t	naive_cd8_t__oth	Blood/Immune	ATACdb	ATAC	other	FALSE	FALSE	NA	NA	NA
ATACdb__0294	naive_cd8_t	naive_cd8_t__oth	Blood/Immune	ATACdb	ATAC	other	FALSE	FALSE	NA	NA	NA
ATACdb__0295	naive_cd8_t	naive_cd8_t__oth	Blood/Immune	ATACdb	ATAC	other	FALSE	FALSE	NA	NA	NA
ATACdb__0327	naive_cd8_t	naive_cd8_t__oth	Blood/Immune	ATACdb	ATAC	other	FALSE	FALSE	NA	NA	NA
ATACdb__0328	naive_cd8_t	naive_cd8_t__oth	Blood/Immune	ATACdb	ATAC	other	FALSE	FALSE	NA	NA	NA
ATACdb__0903	naive_t_cell	naive_t_cell__pc	Blood/Immune	ATACdb	ATAC	primary cell	FALSE	FALSE	NA	NA	NA
ATACdb__0904	naive_t_cell	naive_t_cell__pc	Blood/Immune	ATACdb	ATAC	primary cell	FALSE	FALSE	NA	NA	NA
ATACdb__0905	naive_t_cell	naive_t_cell__pc	Blood/Immune	ATACdb	ATAC	primary cell	FALSE	FALSE	NA	NA	NA
ATACdb__0906	naive_t_cell	naive_t_cell__pc	Blood/Immune	ATACdb	ATAC	primary cell	FALSE	FALSE	NA	NA	NA
ATACdb__0907	naive_t_cell	naive_t_cell__pc	Blood/Immune	ATACdb	ATAC	primary cell	FALSE	FALSE	NA	NA	NA
ATACdb__0908	naive_t_cell	naive_t_cell__pc	Blood/Immune	ATACdb	ATAC	primary cell	FALSE	FALSE	NA	NA	NA
ATACdb__0921	naive_t_cell	naive_t_cell__pc	Blood/Immune	ATACdb	ATAC	primary cell	FALSE	FALSE	NA	NA	NA
ATACdb__0922	naive_t_cell	naive_t_cell__pc	Blood/Immune	ATACdb	ATAC	primary cell	FALSE	FALSE	NA	NA	NA
ATACdb__0223	naive_teffs	naive_teffs__oth	Blood/Immune	ATACdb	ATAC	other	FALSE	FALSE	NA	NA	NA
ATACdb__0224	naive_teffs	naive_teffs__oth	Blood/Immune	ATACdb	ATAC	other	FALSE	FALSE	NA	NA	NA
ATACdb__0266	naive_teffs	naive_teffs__oth	Blood/Immune	ATACdb	ATAC	other	FALSE	FALSE	NA	NA	NA
ATACdb__0267	naive_teffs	naive_teffs__oth	Blood/Immune	ATACdb	ATAC	other	FALSE	FALSE	NA	NA	NA
ATACdb__0305	naive_teffs	naive_teffs__oth	Blood/Immune	ATACdb	ATAC	other	FALSE	FALSE	NA	NA	NA
ATACdb__0306	naive_teffs	naive_teffs__oth	Blood/Immune	ATACdb	ATAC	other	FALSE	FALSE	NA	NA	NA
ATACdb__0338	naive_teffs	naive_teffs__oth	Blood/Immune	ATACdb	ATAC	other	FALSE	FALSE	NA	NA	NA
ATACdb__0339	naive_teffs	naive_teffs__oth	Blood/Immune	ATACdb	ATAC	other	FALSE	FALSE	NA	NA	NA
ATACdb__0340	naive_tregs	naive_tregs__oth	Blood/Immune	ATACdb	ATAC	other	FALSE	FALSE	NA	NA	NA
ATACdb__0341	naive_tregs	naive_tregs__oth	Blood/Immune	ATACdb	ATAC	other	FALSE	FALSE	NA	NA	NA
ATACdb__0353	naive_tregs	naive_tregs__oth	Blood/Immune	ATACdb	ATAC	other	FALSE	FALSE	NA	NA	NA
ATACdb__0361	naive_tregs	naive_tregs__oth	Blood/Immune	ATACdb	ATAC	other	FALSE	FALSE	NA	NA	NA
ATACdb__0234	natural_killer_cell	natural_killer_cell__oth	Blood/Immune	ATACdb	ATAC	other	FALSE	FALSE	NA	NA	NA
ATACdb__0235	natural_killer_cell	natural_killer_cell__oth	Blood/Immune	ATACdb	ATAC	other	FALSE	FALSE	NA	NA	NA
ATACdb__0236	natural_killer_cell	natural_killer_cell__oth	Blood/Immune	ATACdb	ATAC	other	FALSE	FALSE	NA	NA	NA
ATACdb__0578	natural_killer_cell	natural_killer_cell__pc	Blood/Immune	ATACdb	ATAC	primary cell	FALSE	FALSE	NA	NA	NA
ATACdb__0579	natural_killer_cell	natural_killer_cell__pc	Blood/Immune	ATACdb	ATAC	primary cell	FALSE	FALSE	NA	NA	NA
ATACdb__0703	natural_killer_cell	natural_killer_cell__pc	Blood/Immune	ATACdb	ATAC	primary cell	FALSE	FALSE	NA	NA	NA
ATACdb__0704	natural_killer_cell	natural_killer_cell__pc	Blood/Immune	ATACdb	ATAC	primary cell	FALSE	FALSE	NA	NA	NA
ATACdb__0705	natural_killer_cell	natural_killer_cell__pc	Blood/Immune	ATACdb	ATAC	primary cell	FALSE	FALSE	NA	NA	NA
ATACdb__1189	natural_killer_cell	natural_killer_cell__pc	Blood/Immune	ATACdb	ATAC	primary cell	FALSE	FALSE	NA	NA	NA
ATACdb__1190	natural_killer_cell	natural_killer_cell__pc	Blood/Immune	ATACdb	ATAC	primary cell	FALSE	FALSE	NA	NA	NA
ATACdb__1470	neutrophil	neutrophil__oth	Blood/Immune	ATACdb	ATAC	other	FALSE	FALSE	NA	NA	NA
ATACdb__1471	neutrophil	neutrophil__oth	Blood/Immune	ATACdb	ATAC	other	FALSE	FALSE	NA	NA	NA
ATACdb__1126	neutrophil	neutrophil__pc	Blood/Immune	ATACdb	ATAC	primary cell	FALSE	FALSE	NA	NA	NA
ATACdb__1127	neutrophil	neutrophil__pc	Blood/Immune	ATACdb	ATAC	primary cell	FALSE	FALSE	NA	NA	NA
ATACdb__1128	neutrophil	neutrophil__pc	Blood/Immune	ATACdb	ATAC	primary cell	FALSE	FALSE	NA	NA	NA
ATACdb__1129	neutrophil	neutrophil__pc	Blood/Immune	ATACdb	ATAC	primary cell	FALSE	FALSE	NA	NA	NA
ATACdb__1130	neutrophil	neutrophil__pc	Blood/Immune	ATACdb	ATAC	primary cell	FALSE	FALSE	NA	NA	NA
ATACdb__1131	neutrophil	neutrophil__pc	Blood/Immune	ATACdb	ATAC	primary cell	FALSE	FALSE	NA	NA	NA
ATACdb__1132	neutrophil	neutrophil__pc	Blood/Immune	ATACdb	ATAC	primary cell	FALSE	FALSE	NA	NA	NA
ATACdb__1133	neutrophil	neutrophil__pc	Blood/Immune	ATACdb	ATAC	primary cell	FALSE	FALSE	NA	NA	NA
ATACdb__1134	neutrophil	neutrophil__pc	Blood/Immune	ATACdb	ATAC	primary cell	FALSE	FALSE	NA	NA	NA
ATACdb__1135	neutrophil	neutrophil__pc	Blood/Immune	ATACdb	ATAC	primary cell	FALSE	FALSE	NA	NA	NA
ATACdb__1194	pbmc	pbmc__cl	Blood/Immune	ATACdb	ATAC	cell line	FALSE	FALSE	NA	NA	NA
ATACdb__1195	pbmc	pbmc__cl	Blood/Immune	ATACdb	ATAC	cell line	FALSE	FALSE	NA	NA	NA
ATACdb__1196	pbmc	pbmc__cl	Blood/Immune	ATACdb	ATAC	cell line	FALSE	FALSE	NA	NA	NA
ATACdb__0205	plasmablast	plasmablast__oth	Blood/Immune	ATACdb	ATAC	other	FALSE	FALSE	NA	NA	NA
ATACdb__0248	plasmablast	plasmablast__oth	Blood/Immune	ATACdb	ATAC	other	FALSE	FALSE	NA	NA	NA
ATACdb__0239	plasmacytoid_dendritic_cells	plasmacytoid_dendritic_cells__oth	Blood/Immune	ATACdb	ATAC	other	FALSE	FALSE	NA	NA	NA
ATACdb__0240	plasmacytoid_dendritic_cells	plasmacytoid_dendritic_cells__oth	Blood/Immune	ATACdb	ATAC	other	FALSE	FALSE	NA	NA	NA
ATACdb__0241	plasmacytoid_dendritic_cells	plasmacytoid_dendritic_cells__oth	Blood/Immune	ATACdb	ATAC	other	FALSE	FALSE	NA	NA	NA
ATACdb__0280	plasmacytoid_dendritic_cells	plasmacytoid_dendritic_cells__oth	Blood/Immune	ATACdb	ATAC	other	FALSE	FALSE	NA	NA	NA
ATACdb__0281	plasmacytoid_dendritic_cells	plasmacytoid_dendritic_cells__oth	Blood/Immune	ATACdb	ATAC	other	FALSE	FALSE	NA	NA	NA
ATACdb__0359	plasmacytoid_dendritic_cells	plasmacytoid_dendritic_cells__oth	Blood/Immune	ATACdb	ATAC	other	FALSE	FALSE	NA	NA	NA
ATACdb__0618	plasmacytoid_dendritic_cells	plasmacytoid_dendritic_cells__pc	Blood/Immune	ATACdb	ATAC	primary cell	FALSE	FALSE	NA	NA	NA
ATACdb__0622	plasmacytoid_dendritic_cells	plasmacytoid_dendritic_cells__pc	Blood/Immune	ATACdb	ATAC	primary cell	FALSE	FALSE	NA	NA	NA
ATACdb__0624	plasmacytoid_dendritic_cells	plasmacytoid_dendritic_cells__pc	Blood/Immune	ATACdb	ATAC	primary cell	FALSE	FALSE	NA	NA	NA
ATACdb__0627	plasmacytoid_dendritic_cells	plasmacytoid_dendritic_cells__pc	Blood/Immune	ATACdb	ATAC	primary cell	FALSE	FALSE	NA	NA	NA
ATACdb__1484	primary_hematopoietic_cell	primary_hematopoietic_cell__pc	Blood/Immune	ATACdb	ATAC	primary cell	FALSE	FALSE	NA	NA	NA
ATACdb__1485	primary_hematopoietic_cell	primary_hematopoietic_cell__pc	Blood/Immune	ATACdb	ATAC	primary cell	FALSE	FALSE	NA	NA	NA
ATACdb__1309	raji	raji__cancer_cl	Blood/Immune	ATACdb	ATAC	cell line	FALSE	TRUE	NA	NA	NA
ATACdb__0225	regulatory_t_cell	regulatory_t_cell__oth	Blood/Immune	ATACdb	ATAC	other	FALSE	FALSE	NA	NA	NA
ATACdb__0226	regulatory_t_cell	regulatory_t_cell__oth	Blood/Immune	ATACdb	ATAC	other	FALSE	FALSE	NA	NA	NA
ATACdb__0268	regulatory_t_cell	regulatory_t_cell__oth	Blood/Immune	ATACdb	ATAC	other	FALSE	FALSE	NA	NA	NA
ATACdb__0269	regulatory_t_cell	regulatory_t_cell__oth	Blood/Immune	ATACdb	ATAC	other	FALSE	FALSE	NA	NA	NA
ATACdb__0307	regulatory_t_cell	regulatory_t_cell__oth	Blood/Immune	ATACdb	ATAC	other	FALSE	FALSE	NA	NA	NA
ATACdb__0308	regulatory_t_cell	regulatory_t_cell__oth	Blood/Immune	ATACdb	ATAC	other	FALSE	FALSE	NA	NA	NA
ATACdb__0342	regulatory_t_cell	regulatory_t_cell__oth	Blood/Immune	ATACdb	ATAC	other	FALSE	FALSE	NA	NA	NA
ATACdb__0343	regulatory_t_cell	regulatory_t_cell__oth	Blood/Immune	ATACdb	ATAC	other	FALSE	FALSE	NA	NA	NA
ATACdb__1310	rj2_2_5	rj2_2_5__cancer_cl	Blood/Immune	ATACdb	ATAC	cell line	FALSE	TRUE	NA	NA	NA
ATACdb__0713	sh_ep	sh_ep__cancer_cl	Blood/Immune	ATACdb	ATAC	cell line	FALSE	TRUE	NA	NA	NA
ATACdb__1001	stem_cell	stem_cell__sc	Blood/Immune	ATACdb	ATAC	stem cell	FALSE	FALSE	NA	NA	NA
ATACdb__1002	stem_cell	stem_cell__sc	Blood/Immune	ATACdb	ATAC	stem cell	FALSE	FALSE	NA	NA	NA
ATACdb__0839	t_t	t_t__yfv_cl	Blood/Immune	ATACdb	ATAC	cell line	FALSE	FALSE	NA	NA	NA
ATACdb__0840	t_t	t_t__yfv_cl	Blood/Immune	ATACdb	ATAC	cell line	FALSE	FALSE	NA	NA	NA
ATACdb__0841	t_t	t_t__yfv_cl	Blood/Immune	ATACdb	ATAC	cell line	FALSE	FALSE	NA	NA	NA
ATACdb__0842	t_t	t_t__yfv_cl	Blood/Immune	ATACdb	ATAC	cell line	FALSE	FALSE	NA	NA	NA
ATACdb__0843	t_t	t_t__yfv_cl	Blood/Immune	ATACdb	ATAC	cell line	FALSE	FALSE	NA	NA	NA
ATACdb__0844	t_t	t_t__yfv_cl	Blood/Immune	ATACdb	ATAC	cell line	FALSE	FALSE	NA	NA	NA
ATACdb__0845	t_t	t_t__yfv_cl	Blood/Immune	ATACdb	ATAC	cell line	FALSE	FALSE	NA	NA	NA
ATACdb__0846	t_t	t_t__yfv_cl	Blood/Immune	ATACdb	ATAC	cell line	FALSE	FALSE	NA	NA	NA
ATACdb__0847	t_t	t_t__yfv_cl	Blood/Immune	ATACdb	ATAC	cell line	FALSE	FALSE	NA	NA	NA
ATACdb__0848	t_t	t_t__yfv_cl	Blood/Immune	ATACdb	ATAC	cell line	FALSE	FALSE	NA	NA	NA
ATACdb__0849	t_t	t_t__yfv_cl	Blood/Immune	ATACdb	ATAC	cell line	FALSE	FALSE	NA	NA	NA
ATACdb__0850	t_t	t_t__yfv_cl	Blood/Immune	ATACdb	ATAC	cell line	FALSE	FALSE	NA	NA	NA
ATACdb__0851	t_t	t_t__yfv_cl	Blood/Immune	ATACdb	ATAC	cell line	FALSE	FALSE	NA	NA	NA
ATACdb__0852	t_t	t_t__yfv_cl	Blood/Immune	ATACdb	ATAC	cell line	FALSE	FALSE	NA	NA	NA
ATACdb__0853	t_t	t_t__yfv_cl	Blood/Immune	ATACdb	ATAC	cell line	FALSE	FALSE	NA	NA	NA
ATACdb__0854	t_t	t_t__yfv_cl	Blood/Immune	ATACdb	ATAC	cell line	FALSE	FALSE	NA	NA	NA
ATACdb__0229	th17	th17__oth	Blood/Immune	ATACdb	ATAC	other	FALSE	FALSE	NA	NA	NA
ATACdb__0230	th17	th17__oth	Blood/Immune	ATACdb	ATAC	other	FALSE	FALSE	NA	NA	NA
ATACdb__0270	th17	th17__oth	Blood/Immune	ATACdb	ATAC	other	FALSE	FALSE	NA	NA	NA
ATACdb__0271	th17	th17__oth	Blood/Immune	ATACdb	ATAC	other	FALSE	FALSE	NA	NA	NA
ATACdb__0272	th17	th17__oth	Blood/Immune	ATACdb	ATAC	other	FALSE	FALSE	NA	NA	NA
ATACdb__0273	th17	th17__oth	Blood/Immune	ATACdb	ATAC	other	FALSE	FALSE	NA	NA	NA
ATACdb__0311	th17	th17__oth	Blood/Immune	ATACdb	ATAC	other	FALSE	FALSE	NA	NA	NA
ATACdb__0346	th17	th17__oth	Blood/Immune	ATACdb	ATAC	other	FALSE	FALSE	NA	NA	NA
ATACdb__0347	th17	th17__oth	Blood/Immune	ATACdb	ATAC	other	FALSE	FALSE	NA	NA	NA
ATACdb__0909	th17	th17__pc	Blood/Immune	ATACdb	ATAC	primary cell	FALSE	FALSE	NA	NA	NA
ATACdb__0910	th17	th17__pc	Blood/Immune	ATACdb	ATAC	primary cell	FALSE	FALSE	NA	NA	NA
ATACdb__0911	th17	th17__pc	Blood/Immune	ATACdb	ATAC	primary cell	FALSE	FALSE	NA	NA	NA
ATACdb__0912	th17	th17__pc	Blood/Immune	ATACdb	ATAC	primary cell	FALSE	FALSE	NA	NA	NA
ATACdb__0913	th17	th17__pc	Blood/Immune	ATACdb	ATAC	primary cell	FALSE	FALSE	NA	NA	NA
ATACdb__0914	th17	th17__pc	Blood/Immune	ATACdb	ATAC	primary cell	FALSE	FALSE	NA	NA	NA
ATACdb__0923	th17	th17__pc	Blood/Immune	ATACdb	ATAC	primary cell	FALSE	FALSE	NA	NA	NA
ATACdb__0924	th17	th17__pc	Blood/Immune	ATACdb	ATAC	primary cell	FALSE	FALSE	NA	NA	NA
ATACdb__1187	th17	th17__pc	Blood/Immune	ATACdb	ATAC	primary cell	FALSE	FALSE	NA	NA	NA
ATACdb__1188	th17	th17__pc	Blood/Immune	ATACdb	ATAC	primary cell	FALSE	FALSE	NA	NA	NA
ATACdb__0227	th1	th1__oth	Blood/Immune	ATACdb	ATAC	other	FALSE	FALSE	NA	NA	NA
ATACdb__0228	th1	th1__oth	Blood/Immune	ATACdb	ATAC	other	FALSE	FALSE	NA	NA	NA
ATACdb__0309	th1	th1__oth	Blood/Immune	ATACdb	ATAC	other	FALSE	FALSE	NA	NA	NA
ATACdb__0310	th1	th1__oth	Blood/Immune	ATACdb	ATAC	other	FALSE	FALSE	NA	NA	NA
ATACdb__0344	th1	th1__oth	Blood/Immune	ATACdb	ATAC	other	FALSE	FALSE	NA	NA	NA
ATACdb__0345	th1	th1__oth	Blood/Immune	ATACdb	ATAC	other	FALSE	FALSE	NA	NA	NA
ATACdb__0231	th2	th2__oth	Blood/Immune	ATACdb	ATAC	other	FALSE	FALSE	NA	NA	NA
ATACdb__0232	th2	th2__oth	Blood/Immune	ATACdb	ATAC	other	FALSE	FALSE	NA	NA	NA
ATACdb__0274	th2	th2__oth	Blood/Immune	ATACdb	ATAC	other	FALSE	FALSE	NA	NA	NA
ATACdb__0275	th2	th2__oth	Blood/Immune	ATACdb	ATAC	other	FALSE	FALSE	NA	NA	NA
ATACdb__0312	th2	th2__oth	Blood/Immune	ATACdb	ATAC	other	FALSE	FALSE	NA	NA	NA
ATACdb__0313	th2	th2__oth	Blood/Immune	ATACdb	ATAC	other	FALSE	FALSE	NA	NA	NA
ATACdb__0348	th2	th2__oth	Blood/Immune	ATACdb	ATAC	other	FALSE	FALSE	NA	NA	NA
ATACdb__0349	th2	th2__oth	Blood/Immune	ATACdb	ATAC	other	FALSE	FALSE	NA	NA	NA
ATACdb__0659	thp1_aml_cell	thp1_aml_cell__cancer_pc	Blood/Immune	ATACdb	ATAC	primary cell	FALSE	TRUE	NA	NA	NA
ATACdb__0660	thp1_aml_cell	thp1_aml_cell__cancer_pc	Blood/Immune	ATACdb	ATAC	primary cell	FALSE	TRUE	NA	NA	NA
ATACdb__1070	thp_1	thp_1__cl	Blood/Immune	ATACdb	ATAC	cell line	FALSE	FALSE	NA	NA	NA
ATACdb__1071	thp_1	thp_1__cl	Blood/Immune	ATACdb	ATAC	cell line	FALSE	FALSE	NA	NA	NA
ATACdb__1072	thp_1	thp_1__cl	Blood/Immune	ATACdb	ATAC	cell line	FALSE	FALSE	NA	NA	NA
ATACdb__1073	thp_1	thp_1__cl	Blood/Immune	ATACdb	ATAC	cell line	FALSE	FALSE	NA	NA	NA
ATACdb__1074	thp_1	thp_1__cl	Blood/Immune	ATACdb	ATAC	cell line	FALSE	FALSE	NA	NA	NA
ATACdb__1075	thp_1	thp_1__cl	Blood/Immune	ATACdb	ATAC	cell line	FALSE	FALSE	NA	NA	NA
ATACdb__1076	thp_1	thp_1__cl	Blood/Immune	ATACdb	ATAC	cell line	FALSE	FALSE	NA	NA	NA
ATACdb__1077	thp_1	thp_1__cl	Blood/Immune	ATACdb	ATAC	cell line	FALSE	FALSE	NA	NA	NA
ATACdb__1078	thp_1	thp_1__cl	Blood/Immune	ATACdb	ATAC	cell line	FALSE	FALSE	NA	NA	NA
ATACdb__1079	thp_1	thp_1__cl	Blood/Immune	ATACdb	ATAC	cell line	FALSE	FALSE	NA	NA	NA
ATACdb__1080	thp_1	thp_1__cl	Blood/Immune	ATACdb	ATAC	cell line	FALSE	FALSE	NA	NA	NA
ATACdb__0925	treg	treg__cl	Blood/Immune	ATACdb	ATAC	cell line	FALSE	FALSE	NA	NA	NA
ATACdb__0926	treg	treg__cl	Blood/Immune	ATACdb	ATAC	cell line	FALSE	FALSE	NA	NA	NA
ATACdb__0915	treg_cell	treg_cell__pc	Blood/Immune	ATACdb	ATAC	primary cell	FALSE	FALSE	NA	NA	NA
ATACdb__0916	treg_cell	treg_cell__pc	Blood/Immune	ATACdb	ATAC	primary cell	FALSE	FALSE	NA	NA	NA
ATACdb__0917	treg_cell	treg_cell__pc	Blood/Immune	ATACdb	ATAC	primary cell	FALSE	FALSE	NA	NA	NA
ATACdb__0918	treg_cell	treg_cell__pc	Blood/Immune	ATACdb	ATAC	primary cell	FALSE	FALSE	NA	NA	NA
ATACdb__0919	treg_cell	treg_cell__pc	Blood/Immune	ATACdb	ATAC	primary cell	FALSE	FALSE	NA	NA	NA
ATACdb__0920	treg_cell	treg_cell__pc	Blood/Immune	ATACdb	ATAC	primary cell	FALSE	FALSE	NA	NA	NA
ATACdb__0544	u937	u937__cancer_cl	Blood/Immune	ATACdb	ATAC	cell line	FALSE	TRUE	NA	NA	NA
ATACdb__0619	unk	unk__pc	Blood/Immune	ATACdb	ATAC	primary cell	FALSE	FALSE	NA	NA	NA
ATACdb__0623	unk	unk__pc	Blood/Immune	ATACdb	ATAC	primary cell	FALSE	FALSE	NA	NA	NA
ATACdb__0628	unk	unk__pc	Blood/Immune	ATACdb	ATAC	primary cell	FALSE	FALSE	NA	NA	NA
ATACdb__0824	yf	yf__yfv_pc	Blood/Immune	ATACdb	ATAC	primary cell	FALSE	FALSE	NA	NA	NA
ATACdb__0825	yf	yf__yfv_pc	Blood/Immune	ATACdb	ATAC	primary cell	FALSE	FALSE	NA	NA	NA
ATACdb__0826	yf	yf__yfv_pc	Blood/Immune	ATACdb	ATAC	primary cell	FALSE	FALSE	NA	NA	NA
ATACdb__0827	yf	yf__yfv_pc	Blood/Immune	ATACdb	ATAC	primary cell	FALSE	FALSE	NA	NA	NA
ATACdb__0828	yf	yf__yfv_pc	Blood/Immune	ATACdb	ATAC	primary cell	FALSE	FALSE	NA	NA	NA
ATACdb__0829	yf	yf__yfv_pc	Blood/Immune	ATACdb	ATAC	primary cell	FALSE	FALSE	NA	NA	NA
ATACdb__0830	yf	yf__yfv_pc	Blood/Immune	ATACdb	ATAC	primary cell	FALSE	FALSE	NA	NA	NA
ATACdb__0831	yf	yf__yfv_pc	Blood/Immune	ATACdb	ATAC	primary cell	FALSE	FALSE	NA	NA	NA
ATACdb__0832	yf	yf__yfv_pc	Blood/Immune	ATACdb	ATAC	primary cell	FALSE	FALSE	NA	NA	NA
ATACdb__0833	yf	yf__yfv_pc	Blood/Immune	ATACdb	ATAC	primary cell	FALSE	FALSE	NA	NA	NA
ATACdb__0834	yf	yf__yfv_pc	Blood/Immune	ATACdb	ATAC	primary cell	FALSE	FALSE	NA	NA	NA
ATACdb__0835	yf	yf__yfv_pc	Blood/Immune	ATACdb	ATAC	primary cell	FALSE	FALSE	NA	NA	NA
ATACdb__0836	yf	yf__yfv_pc	Blood/Immune	ATACdb	ATAC	primary cell	FALSE	FALSE	NA	NA	NA
ATACdb__0837	yf	yf__yfv_pc	Blood/Immune	ATACdb	ATAC	primary cell	FALSE	FALSE	NA	NA	NA
ATACdb__0838	yf	yf__yfv_pc	Blood/Immune	ATACdb	ATAC	primary cell	FALSE	FALSE	NA	NA	NA
ATACdb__0588	hmle	hmle__cancer_cl	Breast	ATACdb	ATAC	cell line	FALSE	TRUE	NA	NA	NA
ATACdb__0541	mcf7	mcf7__cancer_cl	Breast	ATACdb	ATAC	cell line	FALSE	TRUE	NA	NA	NA
ATACdb__0545	mcf7	mcf7__cancer_cl	Breast	ATACdb	ATAC	cell line	FALSE	TRUE	NA	NA	NA
ATACdb__0546	mcf7	mcf7__cancer_cl	Breast	ATACdb	ATAC	cell line	FALSE	TRUE	NA	NA	NA
ATACdb__0547	mcf7	mcf7__cancer_cl	Breast	ATACdb	ATAC	cell line	FALSE	TRUE	NA	NA	NA
ATACdb__0548	mcf7	mcf7__cancer_cl	Breast	ATACdb	ATAC	cell line	FALSE	TRUE	NA	NA	NA
ATACdb__0549	mcf7	mcf7__cancer_cl	Breast	ATACdb	ATAC	cell line	FALSE	TRUE	NA	NA	NA
ATACdb__0550	mcf7	mcf7__cancer_cl	Breast	ATACdb	ATAC	cell line	FALSE	TRUE	NA	NA	NA
ATACdb__0551	mcf7	mcf7__cancer_cl	Breast	ATACdb	ATAC	cell line	FALSE	TRUE	NA	NA	NA
ATACdb__0560	mcf7	mcf7__cancer_cl	Breast	ATACdb	ATAC	cell line	FALSE	TRUE	NA	NA	NA
ATACdb__0561	mcf7	mcf7__cancer_cl	Breast	ATACdb	ATAC	cell line	FALSE	TRUE	NA	NA	NA
ATACdb__0960	mcf7	mcf7__cancer_cl	Breast	ATACdb	ATAC	cell line	FALSE	TRUE	NA	NA	NA
ATACdb__0961	mcf7	mcf7__cancer_cl	Breast	ATACdb	ATAC	cell line	FALSE	TRUE	NA	NA	NA
ATACdb__0962	mcf7	mcf7__cancer_cl	Breast	ATACdb	ATAC	cell line	FALSE	TRUE	NA	NA	NA
ATACdb__0963	mcf7	mcf7__cancer_cl	Breast	ATACdb	ATAC	cell line	FALSE	TRUE	NA	NA	NA
ATACdb__1385	mcf7	mcf7__cancer_cl	Breast	ATACdb	ATAC	cell line	FALSE	TRUE	NA	NA	NA
ATACdb__1386	mcf7	mcf7__cancer_cl	Breast	ATACdb	ATAC	cell line	FALSE	TRUE	NA	NA	NA
ATACdb__1098	mcf_10a	mcf_10a__cancer_cl	Breast	ATACdb	ATAC	cell line	FALSE	TRUE	NA	NA	NA
ATACdb__1099	mcf_10a	mcf_10a__cancer_cl	Breast	ATACdb	ATAC	cell line	FALSE	TRUE	NA	NA	NA
ATACdb__0554	mda_mb_231	mda_mb_231__cancer_cl	Breast	ATACdb	ATAC	cell line	FALSE	TRUE	NA	NA	NA
ATACdb__0555	mda_mb_231	mda_mb_231__cancer_cl	Breast	ATACdb	ATAC	cell line	FALSE	TRUE	NA	NA	NA
ATACdb__0556	mda_mb_231	mda_mb_231__cancer_cl	Breast	ATACdb	ATAC	cell line	FALSE	TRUE	NA	NA	NA
ATACdb__0557	mda_mb_231	mda_mb_231__cancer_cl	Breast	ATACdb	ATAC	cell line	FALSE	TRUE	NA	NA	NA
ATACdb__0558	mda_mb_231	mda_mb_231__cancer_cl	Breast	ATACdb	ATAC	cell line	FALSE	TRUE	NA	NA	NA
ATACdb__0559	mda_mb_231	mda_mb_231__cancer_cl	Breast	ATACdb	ATAC	cell line	FALSE	TRUE	NA	NA	NA
ATACdb__0407	t47d	t47d__cancer_cl	Breast	ATACdb	ATAC	cell line	FALSE	TRUE	NA	NA	NA
ATACdb__0408	t47d	t47d__cancer_cl	Breast	ATACdb	ATAC	cell line	FALSE	TRUE	NA	NA	NA
ATACdb__0409	t47d	t47d__cancer_cl	Breast	ATACdb	ATAC	cell line	FALSE	TRUE	NA	NA	NA
ATACdb__0410	t47d	t47d__cancer_cl	Breast	ATACdb	ATAC	cell line	FALSE	TRUE	NA	NA	NA
ATACdb__0574	t47d	t47d__cancer_cl	Breast	ATACdb	ATAC	cell line	FALSE	TRUE	NA	NA	NA
ATACdb__0575	t47d	t47d__cancer_cl	Breast	ATACdb	ATAC	cell line	FALSE	TRUE	NA	NA	NA
ATACdb__0576	t47d	t47d__cancer_cl	Breast	ATACdb	ATAC	cell line	FALSE	TRUE	NA	NA	NA
ATACdb__0577	t47d	t47d__cancer_cl	Breast	ATACdb	ATAC	cell line	FALSE	TRUE	NA	NA	NA
ATACdb__0865	t47d	t47d__cancer_cl	Breast	ATACdb	ATAC	cell line	FALSE	TRUE	NA	NA	NA
ATACdb__0866	t47d	t47d__cancer_cl	Breast	ATACdb	ATAC	cell line	FALSE	TRUE	NA	NA	NA
ATACdb__0867	t47d	t47d__cancer_cl	Breast	ATACdb	ATAC	cell line	FALSE	TRUE	NA	NA	NA
ATACdb__0868	t47d	t47d__cancer_cl	Breast	ATACdb	ATAC	cell line	FALSE	TRUE	NA	NA	NA
ATACdb__0869	t47d	t47d__cancer_cl	Breast	ATACdb	ATAC	cell line	FALSE	TRUE	NA	NA	NA
ATACdb__0870	t47d	t47d__cancer_cl	Breast	ATACdb	ATAC	cell line	FALSE	TRUE	NA	NA	NA
ATACdb__0944	t47d	t47d__cancer_cl	Breast	ATACdb	ATAC	cell line	FALSE	TRUE	NA	NA	NA
ATACdb__0945	t47d	t47d__cancer_cl	Breast	ATACdb	ATAC	cell line	FALSE	TRUE	NA	NA	NA
ATACdb__0946	t47d	t47d__cancer_cl	Breast	ATACdb	ATAC	cell line	FALSE	TRUE	NA	NA	NA
ATACdb__0947	t47d	t47d__cancer_cl	Breast	ATACdb	ATAC	cell line	FALSE	TRUE	NA	NA	NA
ATACdb__0948	t47d	t47d__cancer_cl	Breast	ATACdb	ATAC	cell line	FALSE	TRUE	NA	NA	NA
ATACdb__0949	t47d	t47d__cancer_cl	Breast	ATACdb	ATAC	cell line	FALSE	TRUE	NA	NA	NA
ATACdb__0401	1346	1346__cad_cl	Cardiovascular System	ATACdb	ATAC	cell line	FALSE	FALSE	NA	NA	NA
ATACdb__0402	1522	1522__cad_cl	Cardiovascular System	ATACdb	ATAC	cell line	FALSE	FALSE	NA	NA	NA
ATACdb__0403	200212	200212__cad_cl	Cardiovascular System	ATACdb	ATAC	cell line	FALSE	FALSE	NA	NA	NA
ATACdb__0404	2356	2356__cad_cl	Cardiovascular System	ATACdb	ATAC	cell line	FALSE	FALSE	NA	NA	NA
ATACdb__0405	2510	2510__cad_cl	Cardiovascular System	ATACdb	ATAC	cell line	FALSE	FALSE	NA	NA	NA
ATACdb__0406	2989	2989__cad_cl	Cardiovascular System	ATACdb	ATAC	cell line	FALSE	FALSE	NA	NA	NA
ATACdb__1159	hcasmc	hcasmc__cad_tis	Cardiovascular System	ATACdb	ATAC	tissue	FALSE	FALSE	NA	NA	NA
ATACdb__1160	hcasmc	hcasmc__cad_tis	Cardiovascular System	ATACdb	ATAC	tissue	FALSE	FALSE	NA	NA	NA
ATACdb__1323	hcasmc	hcasmc__cad_tis	Cardiovascular System	ATACdb	ATAC	tissue	FALSE	FALSE	NA	NA	NA
ATACdb__1324	hcasmc	hcasmc__cad_tis	Cardiovascular System	ATACdb	ATAC	tissue	FALSE	FALSE	NA	NA	NA
ATACdb__1325	hcasmc	hcasmc__cad_tis	Cardiovascular System	ATACdb	ATAC	tissue	FALSE	FALSE	NA	NA	NA
ATACdb__1326	hcasmc	hcasmc__cad_tis	Cardiovascular System	ATACdb	ATAC	tissue	FALSE	FALSE	NA	NA	NA
ATACdb__1327	hcasmc	hcasmc__cad_tis	Cardiovascular System	ATACdb	ATAC	tissue	FALSE	FALSE	NA	NA	NA
ATACdb__1328	hcasmc	hcasmc__cad_tis	Cardiovascular System	ATACdb	ATAC	tissue	FALSE	FALSE	NA	NA	NA
ATACdb__1197	hcasmc	hcasmc__hgp_oth	Cardiovascular System	ATACdb	ATAC	other	FALSE	FALSE	NA	NA	NA
ATACdb__1198	hcasmc	hcasmc__hgp_oth	Cardiovascular System	ATACdb	ATAC	other	FALSE	FALSE	NA	NA	NA
ATACdb__1199	hcasmc	hcasmc__hgp_oth	Cardiovascular System	ATACdb	ATAC	other	FALSE	FALSE	NA	NA	NA
ATACdb__1200	hcasmc	hcasmc__hgp_oth	Cardiovascular System	ATACdb	ATAC	other	FALSE	FALSE	NA	NA	NA
ATACdb__1202	hcasmc	hcasmc__hgp_oth	Cardiovascular System	ATACdb	ATAC	other	FALSE	FALSE	NA	NA	NA
ATACdb__1203	hcasmc	hcasmc__hgp_oth	Cardiovascular System	ATACdb	ATAC	other	FALSE	FALSE	NA	NA	NA
ATACdb__1161	hcasmc	hcasmc__tis	Cardiovascular System	ATACdb	ATAC	tissue	FALSE	FALSE	NA	NA	NA
ATACdb__1162	hcasmc	hcasmc__tis	Cardiovascular System	ATACdb	ATAC	tissue	FALSE	FALSE	NA	NA	NA
ATACdb__1163	hcasmc	hcasmc__tis	Cardiovascular System	ATACdb	ATAC	tissue	FALSE	FALSE	NA	NA	NA
ATACdb__1164	hcasmc	hcasmc__tis	Cardiovascular System	ATACdb	ATAC	tissue	FALSE	FALSE	NA	NA	NA
ATACdb__1165	hcasmc	hcasmc__tis	Cardiovascular System	ATACdb	ATAC	tissue	FALSE	FALSE	NA	NA	NA
ATACdb__1166	hcasmc	hcasmc__tis	Cardiovascular System	ATACdb	ATAC	tissue	FALSE	FALSE	NA	NA	NA
ATACdb__1167	hcasmc	hcasmc__tis	Cardiovascular System	ATACdb	ATAC	tissue	FALSE	FALSE	NA	NA	NA
ATACdb__1168	hcasmc	hcasmc__tis	Cardiovascular System	ATACdb	ATAC	tissue	FALSE	FALSE	NA	NA	NA
ATACdb__0021	heart_cell	heart_cell__embryo_sc	Cardiovascular System	ATACdb	ATAC	stem cell	TRUE	FALSE	NA	NA	NA
ATACdb__0393	adipose	adipose__tis	Connective/Musculoskeletal Tissues	ATACdb	ATAC	tissue	FALSE	FALSE	NA	NA	NA
ATACdb__0394	adipose	adipose__tis	Connective/Musculoskeletal Tissues	ATACdb	ATAC	tissue	FALSE	FALSE	NA	NA	NA
ATACdb__0395	adipose	adipose__tis	Connective/Musculoskeletal Tissues	ATACdb	ATAC	tissue	FALSE	FALSE	NA	NA	NA
ATACdb__0396	adipose	adipose__tis	Connective/Musculoskeletal Tissues	ATACdb	ATAC	tissue	FALSE	FALSE	NA	NA	NA
ATACdb__0397	adipose	adipose__tis	Connective/Musculoskeletal Tissues	ATACdb	ATAC	tissue	FALSE	FALSE	NA	NA	NA
ATACdb__0398	adipose	adipose__tis	Connective/Musculoskeletal Tissues	ATACdb	ATAC	tissue	FALSE	FALSE	NA	NA	NA
ATACdb__0399	adipose	adipose__tis	Connective/Musculoskeletal Tissues	ATACdb	ATAC	tissue	FALSE	FALSE	NA	NA	NA
ATACdb__0400	adipose	adipose__tis	Connective/Musculoskeletal Tissues	ATACdb	ATAC	tissue	FALSE	FALSE	NA	NA	NA
ATACdb__1442	adipose	adipose__tis	Connective/Musculoskeletal Tissues	ATACdb	ATAC	tissue	FALSE	FALSE	NA	NA	NA
ATACdb__1443	adipose	adipose__tis	Connective/Musculoskeletal Tissues	ATACdb	ATAC	tissue	FALSE	FALSE	NA	NA	NA
ATACdb__1444	adipose	adipose__tis	Connective/Musculoskeletal Tissues	ATACdb	ATAC	tissue	FALSE	FALSE	NA	NA	NA
ATACdb__1445	adipose	adipose__tis	Connective/Musculoskeletal Tissues	ATACdb	ATAC	tissue	FALSE	FALSE	NA	NA	NA
ATACdb__1446	adipose	adipose__tis	Connective/Musculoskeletal Tissues	ATACdb	ATAC	tissue	FALSE	FALSE	NA	NA	NA
ATACdb__1447	adipose	adipose__tis	Connective/Musculoskeletal Tissues	ATACdb	ATAC	tissue	FALSE	FALSE	NA	NA	NA
ATACdb__0115	ascs	ascs__sc	Connective/Musculoskeletal Tissues	ATACdb	ATAC	stem cell	FALSE	FALSE	NA	NA	NA
ATACdb__0116	ascs	ascs__sc	Connective/Musculoskeletal Tissues	ATACdb	ATAC	stem cell	FALSE	FALSE	NA	NA	NA
ATACdb__0117	ascs	ascs__sc	Connective/Musculoskeletal Tissues	ATACdb	ATAC	stem cell	FALSE	FALSE	NA	NA	NA
ATACdb__0118	ascs	ascs__sc	Connective/Musculoskeletal Tissues	ATACdb	ATAC	stem cell	FALSE	FALSE	NA	NA	NA
ATACdb__0119	ascs	ascs__sc	Connective/Musculoskeletal Tissues	ATACdb	ATAC	stem cell	FALSE	FALSE	NA	NA	NA
ATACdb__0120	ascs	ascs__sc	Connective/Musculoskeletal Tissues	ATACdb	ATAC	stem cell	FALSE	FALSE	NA	NA	NA
ATACdb__0121	ascs	ascs__sc	Connective/Musculoskeletal Tissues	ATACdb	ATAC	stem cell	FALSE	FALSE	NA	NA	NA
ATACdb__0122	ascs	ascs__sc	Connective/Musculoskeletal Tissues	ATACdb	ATAC	stem cell	FALSE	FALSE	NA	NA	NA
ATACdb__0123	ascs	ascs__sc	Connective/Musculoskeletal Tissues	ATACdb	ATAC	stem cell	FALSE	FALSE	NA	NA	NA
ATACdb__0124	ascs	ascs__sc	Connective/Musculoskeletal Tissues	ATACdb	ATAC	stem cell	FALSE	FALSE	NA	NA	NA
ATACdb__0125	ascs	ascs__sc	Connective/Musculoskeletal Tissues	ATACdb	ATAC	stem cell	FALSE	FALSE	NA	NA	NA
ATACdb__0126	ascs	ascs__sc	Connective/Musculoskeletal Tissues	ATACdb	ATAC	stem cell	FALSE	FALSE	NA	NA	NA
ATACdb__0091	at_hmsc_tert	at_hmsc_tert__cl	Connective/Musculoskeletal Tissues	ATACdb	ATAC	cell line	FALSE	FALSE	NA	NA	NA
ATACdb__0092	at_hmsc_tert	at_hmsc_tert__cl	Connective/Musculoskeletal Tissues	ATACdb	ATAC	cell line	FALSE	FALSE	NA	NA	NA
ATACdb__0166	catilage	catilage__tis	Connective/Musculoskeletal Tissues	ATACdb	ATAC	tissue	FALSE	FALSE	NA	NA	NA
ATACdb__1118	ht1080	ht1080__cancer_cl	Connective/Musculoskeletal Tissues	ATACdb	ATAC	cell line	FALSE	TRUE	NA	NA	NA
ATACdb__1119	ht1080	ht1080__cancer_cl	Connective/Musculoskeletal Tissues	ATACdb	ATAC	cell line	FALSE	TRUE	NA	NA	NA
ATACdb__1120	ht1080	ht1080__cancer_cl	Connective/Musculoskeletal Tissues	ATACdb	ATAC	cell line	FALSE	TRUE	NA	NA	NA
ATACdb__1121	ht1080	ht1080__cancer_cl	Connective/Musculoskeletal Tissues	ATACdb	ATAC	cell line	FALSE	TRUE	NA	NA	NA
ATACdb__1122	ht1080	ht1080__cancer_cl	Connective/Musculoskeletal Tissues	ATACdb	ATAC	cell line	FALSE	TRUE	NA	NA	NA
ATACdb__1123	ht1080	ht1080__cancer_cl	Connective/Musculoskeletal Tissues	ATACdb	ATAC	cell line	FALSE	TRUE	NA	NA	NA
ATACdb__1124	ht1080	ht1080__cancer_cl	Connective/Musculoskeletal Tissues	ATACdb	ATAC	cell line	FALSE	TRUE	NA	NA	NA
ATACdb__1125	ht1080	ht1080__cancer_cl	Connective/Musculoskeletal Tissues	ATACdb	ATAC	cell line	FALSE	TRUE	NA	NA	NA
ATACdb__1448	mug_chor1	mug_chor1__cancer_cl	Connective/Musculoskeletal Tissues	ATACdb	ATAC	cell line	FALSE	TRUE	NA	NA	NA
ATACdb__1311	sk_n_mc	sk_n_mc__cancer_cl	Connective/Musculoskeletal Tissues	ATACdb	ATAC	cell line	FALSE	TRUE	NA	NA	NA
ATACdb__0695	synovial_sarcoma	synovial_sarcoma__cancer_cl	Connective/Musculoskeletal Tissues	ATACdb	ATAC	cell line	FALSE	TRUE	NA	NA	NA
ATACdb__0696	synovial_sarcoma	synovial_sarcoma__cancer_cl	Connective/Musculoskeletal Tissues	ATACdb	ATAC	cell line	FALSE	TRUE	NA	NA	NA
ATACdb__0697	synovial_sarcoma	synovial_sarcoma__cancer_cl	Connective/Musculoskeletal Tissues	ATACdb	ATAC	cell line	FALSE	TRUE	NA	NA	NA
ATACdb__0388	u2os	u2os__cancer_cl	Connective/Musculoskeletal Tissues	ATACdb	ATAC	cell line	FALSE	TRUE	NA	NA	NA
ATACdb__0389	u2os	u2os__cancer_cl	Connective/Musculoskeletal Tissues	ATACdb	ATAC	cell line	FALSE	TRUE	NA	NA	NA
ATACdb__0390	u2os	u2os__cancer_cl	Connective/Musculoskeletal Tissues	ATACdb	ATAC	cell line	FALSE	TRUE	NA	NA	NA
ATACdb__0391	u2os	u2os__cancer_cl	Connective/Musculoskeletal Tissues	ATACdb	ATAC	cell line	FALSE	TRUE	NA	NA	NA
ATACdb__0392	u2os	u2os__cancer_cl	Connective/Musculoskeletal Tissues	ATACdb	ATAC	cell line	FALSE	TRUE	NA	NA	NA
ATACdb__0433	u2os	u2os__cancer_cl	Connective/Musculoskeletal Tissues	ATACdb	ATAC	cell line	FALSE	TRUE	NA	NA	NA
ATACdb__0434	u2os	u2os__cancer_cl	Connective/Musculoskeletal Tissues	ATACdb	ATAC	cell line	FALSE	TRUE	NA	NA	NA
ATACdb__0435	u2os	u2os__cancer_cl	Connective/Musculoskeletal Tissues	ATACdb	ATAC	cell line	FALSE	TRUE	NA	NA	NA
ATACdb__0436	u2os	u2os__cancer_cl	Connective/Musculoskeletal Tissues	ATACdb	ATAC	cell line	FALSE	TRUE	NA	NA	NA
ATACdb__0437	u2os	u2os__cancer_cl	Connective/Musculoskeletal Tissues	ATACdb	ATAC	cell line	FALSE	TRUE	NA	NA	NA
ATACdb__0438	u2os	u2os__cancer_cl	Connective/Musculoskeletal Tissues	ATACdb	ATAC	cell line	FALSE	TRUE	NA	NA	NA
ATACdb__0439	u2os	u2os__cancer_cl	Connective/Musculoskeletal Tissues	ATACdb	ATAC	cell line	FALSE	TRUE	NA	NA	NA
ATACdb__0440	u2os	u2os__cancer_cl	Connective/Musculoskeletal Tissues	ATACdb	ATAC	cell line	FALSE	TRUE	NA	NA	NA
ATACdb__0441	u2os	u2os__cancer_cl	Connective/Musculoskeletal Tissues	ATACdb	ATAC	cell line	FALSE	TRUE	NA	NA	NA
ATACdb__0442	u2os	u2os__cancer_cl	Connective/Musculoskeletal Tissues	ATACdb	ATAC	cell line	FALSE	TRUE	NA	NA	NA
ATACdb__0443	u2os	u2os__cancer_cl	Connective/Musculoskeletal Tissues	ATACdb	ATAC	cell line	FALSE	TRUE	NA	NA	NA
ATACdb__0444	u2os	u2os__cancer_cl	Connective/Musculoskeletal Tissues	ATACdb	ATAC	cell line	FALSE	TRUE	NA	NA	NA
ATACdb__0445	u2os	u2os__cancer_cl	Connective/Musculoskeletal Tissues	ATACdb	ATAC	cell line	FALSE	TRUE	NA	NA	NA
ATACdb__0446	u2os	u2os__cancer_cl	Connective/Musculoskeletal Tissues	ATACdb	ATAC	cell line	FALSE	TRUE	NA	NA	NA
ATACdb__0595	u2os	u2os__cancer_cl	Connective/Musculoskeletal Tissues	ATACdb	ATAC	cell line	FALSE	TRUE	NA	NA	NA
ATACdb__0596	u2os	u2os__cancer_cl	Connective/Musculoskeletal Tissues	ATACdb	ATAC	cell line	FALSE	TRUE	NA	NA	NA
ATACdb__0597	u2os	u2os__cancer_cl	Connective/Musculoskeletal Tissues	ATACdb	ATAC	cell line	FALSE	TRUE	NA	NA	NA
ATACdb__0598	u2os	u2os__cancer_cl	Connective/Musculoskeletal Tissues	ATACdb	ATAC	cell line	FALSE	TRUE	NA	NA	NA
ATACdb__0599	u2os	u2os__cancer_cl	Connective/Musculoskeletal Tissues	ATACdb	ATAC	cell line	FALSE	TRUE	NA	NA	NA
ATACdb__1449	u_ch2	u_ch2__cancer_cl	Connective/Musculoskeletal Tissues	ATACdb	ATAC	cell line	FALSE	TRUE	NA	NA	NA
ATACdb__1450	u_ch2	u_ch2__cancer_cl	Connective/Musculoskeletal Tissues	ATACdb	ATAC	cell line	FALSE	TRUE	NA	NA	NA
ATACdb__1488	colon	colon__cancer_pc	Digestive System	ATACdb	ATAC	primary cell	FALSE	TRUE	NA	NA	NA
ATACdb__1486	colon	colon__pc	Digestive System	ATACdb	ATAC	primary cell	FALSE	FALSE	NA	NA	NA
ATACdb__1487	colon	colon__pc	Digestive System	ATACdb	ATAC	primary cell	FALSE	FALSE	NA	NA	NA
ATACdb__0583	gist_48b	gist_48b__cancer_cl	Digestive System	ATACdb	ATAC	cell line	FALSE	TRUE	NA	NA	NA
ATACdb__0582	gist_t1	gist_t1__cancer_cl	Digestive System	ATACdb	ATAC	cell line	FALSE	TRUE	NA	NA	NA
ATACdb__0562	hct116	hct116__cancer_cl	Digestive System	ATACdb	ATAC	cell line	FALSE	TRUE	NA	NA	NA
ATACdb__0875	hct116	hct116__cancer_cl	Digestive System	ATACdb	ATAC	cell line	FALSE	TRUE	NA	NA	NA
ATACdb__0876	hct116	hct116__cancer_cl	Digestive System	ATACdb	ATAC	cell line	FALSE	TRUE	NA	NA	NA
ATACdb__0877	hct116	hct116__cancer_cl	Digestive System	ATACdb	ATAC	cell line	FALSE	TRUE	NA	NA	NA
ATACdb__0878	hct116	hct116__cancer_cl	Digestive System	ATACdb	ATAC	cell line	FALSE	TRUE	NA	NA	NA
ATACdb__0881	hct116	hct116__cancer_cl	Digestive System	ATACdb	ATAC	cell line	FALSE	TRUE	NA	NA	NA
ATACdb__0882	hct116	hct116__cancer_cl	Digestive System	ATACdb	ATAC	cell line	FALSE	TRUE	NA	NA	NA
ATACdb__1015	hct116	hct116__cancer_cl	Digestive System	ATACdb	ATAC	cell line	FALSE	TRUE	NA	NA	NA
ATACdb__1016	hct116	hct116__cancer_cl	Digestive System	ATACdb	ATAC	cell line	FALSE	TRUE	NA	NA	NA
ATACdb__0879	hct116	hct116__cl	Digestive System	ATACdb	ATAC	cell line	FALSE	FALSE	NA	NA	NA
ATACdb__0880	hct116	hct116__cl	Digestive System	ATACdb	ATAC	cell line	FALSE	FALSE	NA	NA	NA
ATACdb__1410	jhu_06	jhu_06__cancer_cl	Digestive System	ATACdb	ATAC	cell line	FALSE	TRUE	NA	NA	NA
ATACdb__1411	jhu_06	jhu_06__cancer_cl	Digestive System	ATACdb	ATAC	cell line	FALSE	TRUE	NA	NA	NA
ATACdb__1412	jhu_06	jhu_06__cancer_cl	Digestive System	ATACdb	ATAC	cell line	FALSE	TRUE	NA	NA	NA
ATACdb__1413	jhu_06	jhu_06__cancer_cl	Digestive System	ATACdb	ATAC	cell line	FALSE	TRUE	NA	NA	NA
ATACdb__1414	jhu_06	jhu_06__cancer_cl	Digestive System	ATACdb	ATAC	cell line	FALSE	TRUE	NA	NA	NA
ATACdb__1415	jhu_06	jhu_06__cancer_cl	Digestive System	ATACdb	ATAC	cell line	FALSE	TRUE	NA	NA	NA
ATACdb__1416	jhu_06	jhu_06__cancer_cl	Digestive System	ATACdb	ATAC	cell line	FALSE	TRUE	NA	NA	NA
ATACdb__1417	jhu_06	jhu_06__cancer_cl	Digestive System	ATACdb	ATAC	cell line	FALSE	TRUE	NA	NA	NA
ATACdb__1418	jhu_06	jhu_06__cancer_cl	Digestive System	ATACdb	ATAC	cell line	FALSE	TRUE	NA	NA	NA
ATACdb__1419	jhu_06	jhu_06__cancer_cl	Digestive System	ATACdb	ATAC	cell line	FALSE	TRUE	NA	NA	NA
ATACdb__1420	jhu_06	jhu_06__cancer_cl	Digestive System	ATACdb	ATAC	cell line	FALSE	TRUE	NA	NA	NA
ATACdb__1421	jhu_06	jhu_06__cancer_cl	Digestive System	ATACdb	ATAC	cell line	FALSE	TRUE	NA	NA	NA
ATACdb__1422	jhu_06	jhu_06__cancer_cl	Digestive System	ATACdb	ATAC	cell line	FALSE	TRUE	NA	NA	NA
ATACdb__1423	jhu_06	jhu_06__cancer_cl	Digestive System	ATACdb	ATAC	cell line	FALSE	TRUE	NA	NA	NA
ATACdb__1424	jhu_06	jhu_06__cancer_cl	Digestive System	ATACdb	ATAC	cell line	FALSE	TRUE	NA	NA	NA
ATACdb__1425	jhu_06	jhu_06__cancer_cl	Digestive System	ATACdb	ATAC	cell line	FALSE	TRUE	NA	NA	NA
ATACdb__1426	jhu_06	jhu_06__cancer_cl	Digestive System	ATACdb	ATAC	cell line	FALSE	TRUE	NA	NA	NA
ATACdb__1427	jhu_06	jhu_06__cancer_cl	Digestive System	ATACdb	ATAC	cell line	FALSE	TRUE	NA	NA	NA
ATACdb__1428	jhu_06	jhu_06__cancer_cl	Digestive System	ATACdb	ATAC	cell line	FALSE	TRUE	NA	NA	NA
ATACdb__1429	jhu_06	jhu_06__cancer_cl	Digestive System	ATACdb	ATAC	cell line	FALSE	TRUE	NA	NA	NA
ATACdb__1430	jhu_06	jhu_06__cancer_cl	Digestive System	ATACdb	ATAC	cell line	FALSE	TRUE	NA	NA	NA
ATACdb__1431	jhu_06	jhu_06__cancer_cl	Digestive System	ATACdb	ATAC	cell line	FALSE	TRUE	NA	NA	NA
ATACdb__1432	jhu_06	jhu_06__cancer_cl	Digestive System	ATACdb	ATAC	cell line	FALSE	TRUE	NA	NA	NA
ATACdb__1433	jhu_06	jhu_06__cancer_cl	Digestive System	ATACdb	ATAC	cell line	FALSE	TRUE	NA	NA	NA
ATACdb__1434	jhu_06	jhu_06__cancer_cl	Digestive System	ATACdb	ATAC	cell line	FALSE	TRUE	NA	NA	NA
ATACdb__1435	jhu_06	jhu_06__cancer_cl	Digestive System	ATACdb	ATAC	cell line	FALSE	TRUE	NA	NA	NA
ATACdb__1436	jhu_06	jhu_06__cancer_cl	Digestive System	ATACdb	ATAC	cell line	FALSE	TRUE	NA	NA	NA
ATACdb__1437	jhu_06	jhu_06__cancer_cl	Digestive System	ATACdb	ATAC	cell line	FALSE	TRUE	NA	NA	NA
ATACdb__1438	jhu_06	jhu_06__cancer_cl	Digestive System	ATACdb	ATAC	cell line	FALSE	TRUE	NA	NA	NA
ATACdb__1439	jhu_06	jhu_06__cancer_cl	Digestive System	ATACdb	ATAC	cell line	FALSE	TRUE	NA	NA	NA
ATACdb__1440	jhu_06	jhu_06__cancer_cl	Digestive System	ATACdb	ATAC	cell line	FALSE	TRUE	NA	NA	NA
ATACdb__1441	jhu_06	jhu_06__cancer_cl	Digestive System	ATACdb	ATAC	cell line	FALSE	TRUE	NA	NA	NA
ATACdb__1003	jhu_06	jhu_06__cl	Digestive System	ATACdb	ATAC	cell line	FALSE	FALSE	NA	NA	NA
ATACdb__1004	jhu_06	jhu_06__cl	Digestive System	ATACdb	ATAC	cell line	FALSE	FALSE	NA	NA	NA
ATACdb__1005	jhu_06	jhu_06__cl	Digestive System	ATACdb	ATAC	cell line	FALSE	FALSE	NA	NA	NA
ATACdb__1006	jhu_06	jhu_06__cl	Digestive System	ATACdb	ATAC	cell line	FALSE	FALSE	NA	NA	NA
ATACdb__1007	jhu_06	jhu_06__cl	Digestive System	ATACdb	ATAC	cell line	FALSE	FALSE	NA	NA	NA
ATACdb__1008	jhu_06	jhu_06__cl	Digestive System	ATACdb	ATAC	cell line	FALSE	FALSE	NA	NA	NA
ATACdb__1009	jhu_06	jhu_06__cl	Digestive System	ATACdb	ATAC	cell line	FALSE	FALSE	NA	NA	NA
ATACdb__1010	jhu_06	jhu_06__cl	Digestive System	ATACdb	ATAC	cell line	FALSE	FALSE	NA	NA	NA
ATACdb__0152	yb5	yb5__cancer_cl	Digestive System	ATACdb	ATAC	cell line	FALSE	TRUE	NA	NA	NA
ATACdb__0153	yb5	yb5__cancer_cl	Digestive System	ATACdb	ATAC	cell line	FALSE	TRUE	NA	NA	NA
ATACdb__0154	yb5	yb5__cancer_cl	Digestive System	ATACdb	ATAC	cell line	FALSE	TRUE	NA	NA	NA
ATACdb__0155	yb5	yb5__cancer_cl	Digestive System	ATACdb	ATAC	cell line	FALSE	TRUE	NA	NA	NA
ATACdb__0156	yb5	yb5__cancer_cl	Digestive System	ATACdb	ATAC	cell line	FALSE	TRUE	NA	NA	NA
ATACdb__0157	yb5	yb5__cancer_cl	Digestive System	ATACdb	ATAC	cell line	FALSE	TRUE	NA	NA	NA
ATACdb__0014	ckittnap_sorted_hpgcs_from_human_embryonic_gonad	ckittnap_sorted_hpgcs_from_human_embryonic_gonad__embryo_sc	Embryonic	ATACdb	ATAC	stem cell	TRUE	FALSE	NA	NA	NA
ATACdb__0015	ckittnap_sorted_hpgcs_from_human_embryonic_gonad	ckittnap_sorted_hpgcs_from_human_embryonic_gonad__embryo_sc	Embryonic	ATACdb	ATAC	stem cell	TRUE	FALSE	NA	NA	NA
ATACdb__0016	ckittnap_sorted_hpgcs_from_human_embryonic_gonad	ckittnap_sorted_hpgcs_from_human_embryonic_gonad__embryo_sc	Embryonic	ATACdb	ATAC	stem cell	TRUE	FALSE	NA	NA	NA
ATACdb__0017	ckittnap_sorted_hpgcs_from_human_embryonic_gonad	ckittnap_sorted_hpgcs_from_human_embryonic_gonad__embryo_sc	Embryonic	ATACdb	ATAC	stem cell	TRUE	FALSE	NA	NA	NA
ATACdb__0640	eight_day	eight_day__embryo_sc	Embryonic	ATACdb	ATAC	stem cell	TRUE	FALSE	NA	NA	NA
ATACdb__0600	embryo	embryo__embryo_sc	Embryonic	ATACdb	ATAC	stem cell	TRUE	FALSE	NA	NA	NA
ATACdb__0601	embryo	embryo__embryo_sc	Embryonic	ATACdb	ATAC	stem cell	TRUE	FALSE	NA	NA	NA
ATACdb__0602	embryo	embryo__embryo_sc	Embryonic	ATACdb	ATAC	stem cell	TRUE	FALSE	NA	NA	NA
ATACdb__0603	embryo	embryo__embryo_sc	Embryonic	ATACdb	ATAC	stem cell	TRUE	FALSE	NA	NA	NA
ATACdb__0604	embryo	embryo__embryo_sc	Embryonic	ATACdb	ATAC	stem cell	TRUE	FALSE	NA	NA	NA
ATACdb__0605	embryo	embryo__embryo_sc	Embryonic	ATACdb	ATAC	stem cell	TRUE	FALSE	NA	NA	NA
ATACdb__0606	embryo	embryo__embryo_sc	Embryonic	ATACdb	ATAC	stem cell	TRUE	FALSE	NA	NA	NA
ATACdb__0607	embryo	embryo__embryo_sc	Embryonic	ATACdb	ATAC	stem cell	TRUE	FALSE	NA	NA	NA
ATACdb__0608	embryo	embryo__embryo_sc	Embryonic	ATACdb	ATAC	stem cell	TRUE	FALSE	NA	NA	NA
ATACdb__0609	embryo	embryo__embryo_sc	Embryonic	ATACdb	ATAC	stem cell	TRUE	FALSE	NA	NA	NA
ATACdb__0610	embryo	embryo__embryo_sc	Embryonic	ATACdb	ATAC	stem cell	TRUE	FALSE	NA	NA	NA
ATACdb__0611	embryo	embryo__embryo_sc	Embryonic	ATACdb	ATAC	stem cell	TRUE	FALSE	NA	NA	NA
ATACdb__0612	embryo	embryo__embryo_sc	Embryonic	ATACdb	ATAC	stem cell	TRUE	FALSE	NA	NA	NA
ATACdb__0613	embryo	embryo__embryo_sc	Embryonic	ATACdb	ATAC	stem cell	TRUE	FALSE	NA	NA	NA
ATACdb__0970	embryo	embryo__embryo_sc	Embryonic	ATACdb	ATAC	stem cell	TRUE	FALSE	NA	NA	NA
ATACdb__0011	hpgclcs_induced_from_primed_ucla1_hescs	hpgclcs_induced_from_primed_ucla1_hescs__embryo_sc	Embryonic	ATACdb	ATAC	stem cell	TRUE	FALSE	NA	NA	NA
ATACdb__0012	hpgclcs_induced_from_primed_ucla1_hescs	hpgclcs_induced_from_primed_ucla1_hescs__embryo_sc	Embryonic	ATACdb	ATAC	stem cell	TRUE	FALSE	NA	NA	NA
ATACdb__0013	hpgclcs_induced_from_primed_ucla2_hescs	hpgclcs_induced_from_primed_ucla2_hescs__embryo_sc	Embryonic	ATACdb	ATAC	stem cell	TRUE	FALSE	NA	NA	NA
ATACdb__0007	imelcs_induced_from_primed_ucla1_hescs	imelcs_induced_from_primed_ucla1_hescs__embryo_sc	Embryonic	ATACdb	ATAC	stem cell	TRUE	FALSE	NA	NA	NA
ATACdb__0008	imelcs_induced_from_primed_ucla1_hescs	imelcs_induced_from_primed_ucla1_hescs__embryo_sc	Embryonic	ATACdb	ATAC	stem cell	TRUE	FALSE	NA	NA	NA
ATACdb__0009	imelcs_induced_from_primed_ucla2_hescs	imelcs_induced_from_primed_ucla2_hescs__embryo_sc	Embryonic	ATACdb	ATAC	stem cell	TRUE	FALSE	NA	NA	NA
ATACdb__0010	imelcs_induced_from_primed_ucla2_hescs	imelcs_induced_from_primed_ucla2_hescs__embryo_sc	Embryonic	ATACdb	ATAC	stem cell	TRUE	FALSE	NA	NA	NA
ATACdb__0018	liver_cell	liver_cell__embryo_sc	Liver	ATACdb	ATAC	stem cell	TRUE	FALSE	NA	NA	NA
ATACdb__0858	aaec	aaec__asthma_pc	Lung	ATACdb	ATAC	primary cell	FALSE	FALSE	NA	NA	NA
ATACdb__0859	aaec	aaec__asthma_pc	Lung	ATACdb	ATAC	primary cell	FALSE	FALSE	NA	NA	NA
ATACdb__0860	aaec	aaec__asthma_pc	Lung	ATACdb	ATAC	primary cell	FALSE	FALSE	NA	NA	NA
ATACdb__0861	aaec	aaec__pc	Lung	ATACdb	ATAC	primary cell	FALSE	FALSE	NA	NA	NA
ATACdb__0862	aaec	aaec__pc	Lung	ATACdb	ATAC	primary cell	FALSE	FALSE	NA	NA	NA
ATACdb__0863	aaec	aaec__pc	Lung	ATACdb	ATAC	primary cell	FALSE	FALSE	NA	NA	NA
ATACdb__0001	h1703	h1703__cancer_cl	Lung	ATACdb	ATAC	cell line	FALSE	TRUE	NA	NA	NA
ATACdb__0002	h1703	h1703__cancer_cl	Lung	ATACdb	ATAC	cell line	FALSE	TRUE	NA	NA	NA
ATACdb__0542	imr90	imr90__cl	Lung	ATACdb	ATAC	cell line	FALSE	FALSE	NA	NA	NA
ATACdb__0195	lung	lung__cancer_tis	Lung	ATACdb	ATAC	tissue	FALSE	TRUE	NA	NA	NA
ATACdb__0196	lung	lung__cancer_tis	Lung	ATACdb	ATAC	tissue	FALSE	TRUE	NA	NA	NA
ATACdb__0197	lung	lung__cancer_tis	Lung	ATACdb	ATAC	tissue	FALSE	TRUE	NA	NA	NA
ATACdb__0198	lung	lung__cancer_tis	Lung	ATACdb	ATAC	tissue	FALSE	TRUE	NA	NA	NA
ATACdb__0172	lung	lung__tis	Lung	ATACdb	ATAC	tissue	FALSE	FALSE	NA	NA	NA
ATACdb__0173	lung	lung__tis	Lung	ATACdb	ATAC	tissue	FALSE	FALSE	NA	NA	NA
ATACdb__0174	lung	lung__tis	Lung	ATACdb	ATAC	tissue	FALSE	FALSE	NA	NA	NA
ATACdb__0179	lung	lung__tis	Lung	ATACdb	ATAC	tissue	FALSE	FALSE	NA	NA	NA
ATACdb__0180	lung	lung__tis	Lung	ATACdb	ATAC	tissue	FALSE	FALSE	NA	NA	NA
ATACdb__0181	lung	lung__tis	Lung	ATACdb	ATAC	tissue	FALSE	FALSE	NA	NA	NA
ATACdb__0182	lung	lung__tis	Lung	ATACdb	ATAC	tissue	FALSE	FALSE	NA	NA	NA
ATACdb__0183	lung	lung__tis	Lung	ATACdb	ATAC	tissue	FALSE	FALSE	NA	NA	NA
ATACdb__0019	lung_cell	lung_cell__embryo_sc	Lung	ATACdb	ATAC	stem cell	TRUE	FALSE	NA	NA	NA
ATACdb__1106	mrc_5	mrc_5__cl	Lung	ATACdb	ATAC	cell line	FALSE	FALSE	NA	NA	NA
ATACdb__1107	mrc_5	mrc_5__cl	Lung	ATACdb	ATAC	cell line	FALSE	FALSE	NA	NA	NA
ATACdb__1108	mrc_5	mrc_5__cl	Lung	ATACdb	ATAC	cell line	FALSE	FALSE	NA	NA	NA
ATACdb__1109	mrc_5	mrc_5__cl	Lung	ATACdb	ATAC	cell line	FALSE	FALSE	NA	NA	NA
ATACdb__0864	nhbec	nhbec__pc	Lung	ATACdb	ATAC	primary cell	FALSE	FALSE	NA	NA	NA
ATACdb__0977	pc_9	pc_9__cancer_cl	Lung	ATACdb	ATAC	cell line	FALSE	TRUE	NA	NA	NA
ATACdb__0978	pc_9	pc_9__cancer_cl	Lung	ATACdb	ATAC	cell line	FALSE	TRUE	NA	NA	NA
ATACdb__0979	pc_9	pc_9__cancer_cl	Lung	ATACdb	ATAC	cell line	FALSE	TRUE	NA	NA	NA
ATACdb__0980	pc_9	pc_9__cancer_cl	Lung	ATACdb	ATAC	cell line	FALSE	TRUE	NA	NA	NA
ATACdb__0981	pc_9	pc_9__cancer_cl	Lung	ATACdb	ATAC	cell line	FALSE	TRUE	NA	NA	NA
ATACdb__0982	pc_9	pc_9__cancer_cl	Lung	ATACdb	ATAC	cell line	FALSE	TRUE	NA	NA	NA
ATACdb__0983	pc_9	pc_9__cancer_cl	Lung	ATACdb	ATAC	cell line	FALSE	TRUE	NA	NA	NA
ATACdb__0984	pc_9	pc_9__cancer_cl	Lung	ATACdb	ATAC	cell line	FALSE	TRUE	NA	NA	NA
ATACdb__0985	pc_9	pc_9__cancer_cl	Lung	ATACdb	ATAC	cell line	FALSE	TRUE	NA	NA	NA
ATACdb__0986	pc_9	pc_9__cancer_cl	Lung	ATACdb	ATAC	cell line	FALSE	TRUE	NA	NA	NA
ATACdb__0987	pc_9	pc_9__cancer_cl	Lung	ATACdb	ATAC	cell line	FALSE	TRUE	NA	NA	NA
ATACdb__0988	pc_9	pc_9__cancer_cl	Lung	ATACdb	ATAC	cell line	FALSE	TRUE	NA	NA	NA
ATACdb__0989	pc_9	pc_9__cancer_cl	Lung	ATACdb	ATAC	cell line	FALSE	TRUE	NA	NA	NA
ATACdb__0990	pc_9	pc_9__cancer_cl	Lung	ATACdb	ATAC	cell line	FALSE	TRUE	NA	NA	NA
ATACdb__0991	pc_9	pc_9__cancer_cl	Lung	ATACdb	ATAC	cell line	FALSE	TRUE	NA	NA	NA
ATACdb__0992	pc_9	pc_9__cancer_cl	Lung	ATACdb	ATAC	cell line	FALSE	TRUE	NA	NA	NA
ATACdb__0993	pc_9	pc_9__cancer_cl	Lung	ATACdb	ATAC	cell line	FALSE	TRUE	NA	NA	NA
ATACdb__0994	pc_9	pc_9__cancer_cl	Lung	ATACdb	ATAC	cell line	FALSE	TRUE	NA	NA	NA
ATACdb__0995	pc_9	pc_9__cancer_cl	Lung	ATACdb	ATAC	cell line	FALSE	TRUE	NA	NA	NA
ATACdb__0996	pc_9	pc_9__cancer_cl	Lung	ATACdb	ATAC	cell line	FALSE	TRUE	NA	NA	NA
ATACdb__0997	pc_9	pc_9__cancer_cl	Lung	ATACdb	ATAC	cell line	FALSE	TRUE	NA	NA	NA
ATACdb__0450	anterior_cingulate_cortex	anterior_cingulate_cortex__oth	Nervous System	ATACdb	ATAC	other	FALSE	FALSE	NA	NA	NA
ATACdb__0476	anterior_cingulate_cortex	anterior_cingulate_cortex__oth	Nervous System	ATACdb	ATAC	other	FALSE	FALSE	NA	NA	NA
ATACdb__0488	anterior_cingulate_cortex	anterior_cingulate_cortex__oth	Nervous System	ATACdb	ATAC	other	FALSE	FALSE	NA	NA	NA
ATACdb__0498	anterior_cingulate_cortex	anterior_cingulate_cortex__oth	Nervous System	ATACdb	ATAC	other	FALSE	FALSE	NA	NA	NA
ATACdb__0507	anterior_cingulate_cortex	anterior_cingulate_cortex__oth	Nervous System	ATACdb	ATAC	other	FALSE	FALSE	NA	NA	NA
ATACdb__0515	anterior_cingulate_cortex	anterior_cingulate_cortex__oth	Nervous System	ATACdb	ATAC	other	FALSE	FALSE	NA	NA	NA
ATACdb__0528	anterior_cingulate_cortex	anterior_cingulate_cortex__oth	Nervous System	ATACdb	ATAC	other	FALSE	FALSE	NA	NA	NA
ATACdb__0464	basal_amygdala	basal_amygdala__oth	Nervous System	ATACdb	ATAC	other	FALSE	FALSE	NA	NA	NA
ATACdb__0516	basal_amygdala	basal_amygdala__oth	Nervous System	ATACdb	ATAC	other	FALSE	FALSE	NA	NA	NA
ATACdb__0529	basal_amygdala	basal_amygdala__oth	Nervous System	ATACdb	ATAC	other	FALSE	FALSE	NA	NA	NA
ATACdb__0580	be2c	be2c__cancer_cl	Nervous System	ATACdb	ATAC	cell line	FALSE	TRUE	NA	NA	NA
ATACdb__0710	be2c	be2c__cancer_cl	Nervous System	ATACdb	ATAC	cell line	FALSE	TRUE	NA	NA	NA
ATACdb__1453	cerebellum	cerebellum__tis	Nervous System	ATACdb	ATAC	tissue	FALSE	FALSE	NA	NA	NA
ATACdb__1454	cerebellum	cerebellum__tis	Nervous System	ATACdb	ATAC	tissue	FALSE	FALSE	NA	NA	NA
ATACdb__1455	cerebellum	cerebellum__tis	Nervous System	ATACdb	ATAC	tissue	FALSE	FALSE	NA	NA	NA
ATACdb__1456	cerebellum	cerebellum__tis	Nervous System	ATACdb	ATAC	tissue	FALSE	FALSE	NA	NA	NA
ATACdb__1457	cerebellum	cerebellum__tis	Nervous System	ATACdb	ATAC	tissue	FALSE	FALSE	NA	NA	NA
ATACdb__1458	cerebellum	cerebellum__tis	Nervous System	ATACdb	ATAC	tissue	FALSE	FALSE	NA	NA	NA
ATACdb__1459	cerebellum	cerebellum__tis	Nervous System	ATACdb	ATAC	tissue	FALSE	FALSE	NA	NA	NA
ATACdb__0972	cortex	cortex__sc	Nervous System	ATACdb	ATAC	stem cell	FALSE	FALSE	NA	NA	NA
ATACdb__0966	cortical_nsc	cortical_nsc__sc	Nervous System	ATACdb	ATAC	stem cell	FALSE	FALSE	NA	NA	NA
ATACdb__0967	cortical_nsc	cortical_nsc__sc	Nervous System	ATACdb	ATAC	stem cell	FALSE	FALSE	NA	NA	NA
ATACdb__0968	cortical_nsc	cortical_nsc__sc	Nervous System	ATACdb	ATAC	stem cell	FALSE	FALSE	NA	NA	NA
ATACdb__0969	cortical_nsc	cortical_nsc__sc	Nervous System	ATACdb	ATAC	stem cell	FALSE	FALSE	NA	NA	NA
ATACdb__1087	d283	d283__cancer_cl	Nervous System	ATACdb	ATAC	cell line	FALSE	TRUE	NA	NA	NA
ATACdb__0451	dorsolateral_prefrontal_cortex	dorsolateral_prefrontal_cortex__oth	Nervous System	ATACdb	ATAC	other	FALSE	FALSE	NA	NA	NA
ATACdb__0458	dorsolateral_prefrontal_cortex	dorsolateral_prefrontal_cortex__oth	Nervous System	ATACdb	ATAC	other	FALSE	FALSE	NA	NA	NA
ATACdb__0465	dorsolateral_prefrontal_cortex	dorsolateral_prefrontal_cortex__oth	Nervous System	ATACdb	ATAC	other	FALSE	FALSE	NA	NA	NA
ATACdb__0477	dorsolateral_prefrontal_cortex	dorsolateral_prefrontal_cortex__oth	Nervous System	ATACdb	ATAC	other	FALSE	FALSE	NA	NA	NA
ATACdb__0489	dorsolateral_prefrontal_cortex	dorsolateral_prefrontal_cortex__oth	Nervous System	ATACdb	ATAC	other	FALSE	FALSE	NA	NA	NA
ATACdb__0499	dorsolateral_prefrontal_cortex	dorsolateral_prefrontal_cortex__oth	Nervous System	ATACdb	ATAC	other	FALSE	FALSE	NA	NA	NA
ATACdb__0508	dorsolateral_prefrontal_cortex	dorsolateral_prefrontal_cortex__oth	Nervous System	ATACdb	ATAC	other	FALSE	FALSE	NA	NA	NA
ATACdb__0517	dorsolateral_prefrontal_cortex	dorsolateral_prefrontal_cortex__oth	Nervous System	ATACdb	ATAC	other	FALSE	FALSE	NA	NA	NA
ATACdb__0530	dorsolateral_prefrontal_cortex	dorsolateral_prefrontal_cortex__oth	Nervous System	ATACdb	ATAC	other	FALSE	FALSE	NA	NA	NA
ATACdb__0035	dp3_minus_sorted_b_cell	dp3_minus_sorted_b_cell__oth	Nervous System	ATACdb	ATAC	other	FALSE	FALSE	NA	NA	NA
ATACdb__0054	forebrain_neurons	forebrain_neurons__ipscl	Nervous System	ATACdb	ATAC	induced pluripotent stem cell line	FALSE	FALSE	NA	NA	NA
ATACdb__0055	forebrain_neurons	forebrain_neurons__ipscl	Nervous System	ATACdb	ATAC	induced pluripotent stem cell line	FALSE	FALSE	NA	NA	NA
ATACdb__0056	forebrain_neurons	forebrain_neurons__ipscl	Nervous System	ATACdb	ATAC	induced pluripotent stem cell line	FALSE	FALSE	NA	NA	NA
ATACdb__0057	forebrain_neurons	forebrain_neurons__ipscl	Nervous System	ATACdb	ATAC	induced pluripotent stem cell line	FALSE	FALSE	NA	NA	NA
ATACdb__0058	forebrain_neurons	forebrain_neurons__ipscl	Nervous System	ATACdb	ATAC	induced pluripotent stem cell line	FALSE	FALSE	NA	NA	NA
ATACdb__0059	forebrain_neurons	forebrain_neurons__ipscl	Nervous System	ATACdb	ATAC	induced pluripotent stem cell line	FALSE	FALSE	NA	NA	NA
ATACdb__0060	forebrain_neurons	forebrain_neurons__ipscl	Nervous System	ATACdb	ATAC	induced pluripotent stem cell line	FALSE	FALSE	NA	NA	NA
ATACdb__0061	forebrain_neurons	forebrain_neurons__ipscl	Nervous System	ATACdb	ATAC	induced pluripotent stem cell line	FALSE	FALSE	NA	NA	NA
ATACdb__0062	forebrain_neurons	forebrain_neurons__ipscl	Nervous System	ATACdb	ATAC	induced pluripotent stem cell line	FALSE	FALSE	NA	NA	NA
ATACdb__0063	forebrain_neurons	forebrain_neurons__ipscl	Nervous System	ATACdb	ATAC	induced pluripotent stem cell line	FALSE	FALSE	NA	NA	NA
ATACdb__0064	forebrain_neurons	forebrain_neurons__ipscl	Nervous System	ATACdb	ATAC	induced pluripotent stem cell line	FALSE	FALSE	NA	NA	NA
ATACdb__0065	forebrain_neurons	forebrain_neurons__ipscl	Nervous System	ATACdb	ATAC	induced pluripotent stem cell line	FALSE	FALSE	NA	NA	NA
ATACdb__0066	forebrain_neurons	forebrain_neurons__ipscl	Nervous System	ATACdb	ATAC	induced pluripotent stem cell line	FALSE	FALSE	NA	NA	NA
ATACdb__0067	forebrain_neurons	forebrain_neurons__ipscl	Nervous System	ATACdb	ATAC	induced pluripotent stem cell line	FALSE	FALSE	NA	NA	NA
ATACdb__0068	forebrain_neurons	forebrain_neurons__ipscl	Nervous System	ATACdb	ATAC	induced pluripotent stem cell line	FALSE	FALSE	NA	NA	NA
ATACdb__0069	forebrain_neurons	forebrain_neurons__ipscl	Nervous System	ATACdb	ATAC	induced pluripotent stem cell line	FALSE	FALSE	NA	NA	NA
ATACdb__0070	forebrain_neurons	forebrain_neurons__ipscl	Nervous System	ATACdb	ATAC	induced pluripotent stem cell line	FALSE	FALSE	NA	NA	NA
ATACdb__0071	forebrain_neurons	forebrain_neurons__ipscl	Nervous System	ATACdb	ATAC	induced pluripotent stem cell line	FALSE	FALSE	NA	NA	NA
ATACdb__0072	forebrain_neurons	forebrain_neurons__ipscl	Nervous System	ATACdb	ATAC	induced pluripotent stem cell line	FALSE	FALSE	NA	NA	NA
ATACdb__0073	forebrain_neurons	forebrain_neurons__ipscl	Nervous System	ATACdb	ATAC	induced pluripotent stem cell line	FALSE	FALSE	NA	NA	NA
ATACdb__0074	forebrain_neurons	forebrain_neurons__ipscl	Nervous System	ATACdb	ATAC	induced pluripotent stem cell line	FALSE	FALSE	NA	NA	NA
ATACdb__0075	forebrain_neurons	forebrain_neurons__ipscl	Nervous System	ATACdb	ATAC	induced pluripotent stem cell line	FALSE	FALSE	NA	NA	NA
ATACdb__0076	forebrain_neurons	forebrain_neurons__ipscl	Nervous System	ATACdb	ATAC	induced pluripotent stem cell line	FALSE	FALSE	NA	NA	NA
ATACdb__0077	forebrain_neurons	forebrain_neurons__ipscl	Nervous System	ATACdb	ATAC	induced pluripotent stem cell line	FALSE	FALSE	NA	NA	NA
ATACdb__0078	forebrain_neurons	forebrain_neurons__ipscl	Nervous System	ATACdb	ATAC	induced pluripotent stem cell line	FALSE	FALSE	NA	NA	NA
ATACdb__0079	forebrain_neurons	forebrain_neurons__ipscl	Nervous System	ATACdb	ATAC	induced pluripotent stem cell line	FALSE	FALSE	NA	NA	NA
ATACdb__0080	forebrain_neurons	forebrain_neurons__ipscl	Nervous System	ATACdb	ATAC	induced pluripotent stem cell line	FALSE	FALSE	NA	NA	NA
ATACdb__0081	forebrain_neurons	forebrain_neurons__ipscl	Nervous System	ATACdb	ATAC	induced pluripotent stem cell line	FALSE	FALSE	NA	NA	NA
ATACdb__0082	forebrain_neurons	forebrain_neurons__ipscl	Nervous System	ATACdb	ATAC	induced pluripotent stem cell line	FALSE	FALSE	NA	NA	NA
ATACdb__0083	forebrain_neurons	forebrain_neurons__ipscl	Nervous System	ATACdb	ATAC	induced pluripotent stem cell line	FALSE	FALSE	NA	NA	NA
ATACdb__0084	forebrain_neurons	forebrain_neurons__ipscl	Nervous System	ATACdb	ATAC	induced pluripotent stem cell line	FALSE	FALSE	NA	NA	NA
ATACdb__0085	forebrain_neurons	forebrain_neurons__ipscl	Nervous System	ATACdb	ATAC	induced pluripotent stem cell line	FALSE	FALSE	NA	NA	NA
ATACdb__0086	forebrain_neurons	forebrain_neurons__ipscl	Nervous System	ATACdb	ATAC	induced pluripotent stem cell line	FALSE	FALSE	NA	NA	NA
ATACdb__0087	forebrain_neurons	forebrain_neurons__ipscl	Nervous System	ATACdb	ATAC	induced pluripotent stem cell line	FALSE	FALSE	NA	NA	NA
ATACdb__0088	forebrain_neurons	forebrain_neurons__ipscl	Nervous System	ATACdb	ATAC	induced pluripotent stem cell line	FALSE	FALSE	NA	NA	NA
ATACdb__0089	forebrain_neurons	forebrain_neurons__ipscl	Nervous System	ATACdb	ATAC	induced pluripotent stem cell line	FALSE	FALSE	NA	NA	NA
ATACdb__1330	frontal_cortex	frontal_cortex__ftdg_tis	Nervous System	ATACdb	ATAC	tissue	FALSE	FALSE	NA	NA	NA
ATACdb__1331	frontal_cortex	frontal_cortex__ftdg_tis	Nervous System	ATACdb	ATAC	tissue	FALSE	FALSE	NA	NA	NA
ATACdb__1332	frontal_cortex	frontal_cortex__ftdg_tis	Nervous System	ATACdb	ATAC	tissue	FALSE	FALSE	NA	NA	NA
ATACdb__1333	frontal_cortex	frontal_cortex__ftdg_tis	Nervous System	ATACdb	ATAC	tissue	FALSE	FALSE	NA	NA	NA
ATACdb__1334	frontal_cortex	frontal_cortex__ftdg_tis	Nervous System	ATACdb	ATAC	tissue	FALSE	FALSE	NA	NA	NA
ATACdb__1335	frontal_cortex	frontal_cortex__ftdg_tis	Nervous System	ATACdb	ATAC	tissue	FALSE	FALSE	NA	NA	NA
ATACdb__1336	frontal_cortex	frontal_cortex__ftdg_tis	Nervous System	ATACdb	ATAC	tissue	FALSE	FALSE	NA	NA	NA
ATACdb__1337	frontal_cortex	frontal_cortex__ftdg_tis	Nervous System	ATACdb	ATAC	tissue	FALSE	FALSE	NA	NA	NA
ATACdb__1338	frontal_cortex	frontal_cortex__ftdg_tis	Nervous System	ATACdb	ATAC	tissue	FALSE	FALSE	NA	NA	NA
ATACdb__1339	frontal_cortex	frontal_cortex__ftdg_tis	Nervous System	ATACdb	ATAC	tissue	FALSE	FALSE	NA	NA	NA
ATACdb__1340	frontal_cortex	frontal_cortex__ftdg_tis	Nervous System	ATACdb	ATAC	tissue	FALSE	FALSE	NA	NA	NA
ATACdb__1341	frontal_cortex	frontal_cortex__ftdg_tis	Nervous System	ATACdb	ATAC	tissue	FALSE	FALSE	NA	NA	NA
ATACdb__1342	frontal_cortex	frontal_cortex__ftdg_tis	Nervous System	ATACdb	ATAC	tissue	FALSE	FALSE	NA	NA	NA
ATACdb__1343	frontal_cortex	frontal_cortex__ftdg_tis	Nervous System	ATACdb	ATAC	tissue	FALSE	FALSE	NA	NA	NA
ATACdb__0973	g523ns	g523ns__cancer_cl	Nervous System	ATACdb	ATAC	cell line	FALSE	TRUE	NA	NA	NA
ATACdb__0974	g523ns	g523ns__cancer_cl	Nervous System	ATACdb	ATAC	cell line	FALSE	TRUE	NA	NA	NA
ATACdb__0975	g523ns	g523ns__cancer_cl	Nervous System	ATACdb	ATAC	cell line	FALSE	TRUE	NA	NA	NA
ATACdb__0431	g_13063	g_13063__cancer_cl	Nervous System	ATACdb	ATAC	cell line	FALSE	TRUE	NA	NA	NA
ATACdb__0432	g_13063	g_13063__cancer_cl	Nervous System	ATACdb	ATAC	cell line	FALSE	TRUE	NA	NA	NA
ATACdb__0976	gbm	gbm__cancer_pc	Nervous System	ATACdb	ATAC	primary cell	FALSE	TRUE	NA	NA	NA
ATACdb__1217	glioblastoma_cell	glioblastoma_cell__cancer_sc	Nervous System	ATACdb	ATAC	stem cell	FALSE	TRUE	NA	NA	NA
ATACdb__1218	glioblastoma_cell	glioblastoma_cell__cancer_sc	Nervous System	ATACdb	ATAC	stem cell	FALSE	TRUE	NA	NA	NA
ATACdb__1219	glioblastoma_cell	glioblastoma_cell__cancer_sc	Nervous System	ATACdb	ATAC	stem cell	FALSE	TRUE	NA	NA	NA
ATACdb__1220	glioblastoma_cell	glioblastoma_cell__cancer_sc	Nervous System	ATACdb	ATAC	stem cell	FALSE	TRUE	NA	NA	NA
ATACdb__1221	glioblastoma_cell	glioblastoma_cell__cancer_sc	Nervous System	ATACdb	ATAC	stem cell	FALSE	TRUE	NA	NA	NA
ATACdb__1222	glioblastoma_cell	glioblastoma_cell__cancer_sc	Nervous System	ATACdb	ATAC	stem cell	FALSE	TRUE	NA	NA	NA
ATACdb__1223	glioblastoma_cell	glioblastoma_cell__cancer_sc	Nervous System	ATACdb	ATAC	stem cell	FALSE	TRUE	NA	NA	NA
ATACdb__1224	glioblastoma_cell	glioblastoma_cell__cancer_sc	Nervous System	ATACdb	ATAC	stem cell	FALSE	TRUE	NA	NA	NA
ATACdb__1225	glioblastoma_cell	glioblastoma_cell__cancer_sc	Nervous System	ATACdb	ATAC	stem cell	FALSE	TRUE	NA	NA	NA
ATACdb__1226	glioblastoma_cell	glioblastoma_cell__cancer_sc	Nervous System	ATACdb	ATAC	stem cell	FALSE	TRUE	NA	NA	NA
ATACdb__1227	glioblastoma_cell	glioblastoma_cell__cancer_sc	Nervous System	ATACdb	ATAC	stem cell	FALSE	TRUE	NA	NA	NA
ATACdb__1228	glioblastoma_cell	glioblastoma_cell__cancer_sc	Nervous System	ATACdb	ATAC	stem cell	FALSE	TRUE	NA	NA	NA
ATACdb__0137	glioblastoma_stem_cell	glioblastoma_stem_cell__cancer_sc	Nervous System	ATACdb	ATAC	stem cell	FALSE	TRUE	NA	NA	NA
ATACdb__0138	glioblastoma_stem_cell	glioblastoma_stem_cell__cancer_sc	Nervous System	ATACdb	ATAC	stem cell	FALSE	TRUE	NA	NA	NA
ATACdb__0139	glioblastoma_stem_cell	glioblastoma_stem_cell__cancer_sc	Nervous System	ATACdb	ATAC	stem cell	FALSE	TRUE	NA	NA	NA
ATACdb__0140	glioblastoma_stem_cell	glioblastoma_stem_cell__cancer_sc	Nervous System	ATACdb	ATAC	stem cell	FALSE	TRUE	NA	NA	NA
ATACdb__0141	glioblastoma_stem_cell	glioblastoma_stem_cell__cancer_sc	Nervous System	ATACdb	ATAC	stem cell	FALSE	TRUE	NA	NA	NA
ATACdb__0142	glioblastoma_stem_cell	glioblastoma_stem_cell__cancer_sc	Nervous System	ATACdb	ATAC	stem cell	FALSE	TRUE	NA	NA	NA
ATACdb__0466	hippocampus	hippocampus__oth	Nervous System	ATACdb	ATAC	other	FALSE	FALSE	NA	NA	NA
ATACdb__0478	hippocampus	hippocampus__oth	Nervous System	ATACdb	ATAC	other	FALSE	FALSE	NA	NA	NA
ATACdb__0490	hippocampus	hippocampus__oth	Nervous System	ATACdb	ATAC	other	FALSE	FALSE	NA	NA	NA
ATACdb__0500	hippocampus	hippocampus__oth	Nervous System	ATACdb	ATAC	other	FALSE	FALSE	NA	NA	NA
ATACdb__0518	hippocampus	hippocampus__oth	Nervous System	ATACdb	ATAC	other	FALSE	FALSE	NA	NA	NA
ATACdb__0531	hippocampus	hippocampus__oth	Nervous System	ATACdb	ATAC	other	FALSE	FALSE	NA	NA	NA
ATACdb__0453	inferior_temporal_cortex	inferior_temporal_cortex__oth	Nervous System	ATACdb	ATAC	other	FALSE	FALSE	NA	NA	NA
ATACdb__0468	inferior_temporal_cortex	inferior_temporal_cortex__oth	Nervous System	ATACdb	ATAC	other	FALSE	FALSE	NA	NA	NA
ATACdb__0480	inferior_temporal_cortex	inferior_temporal_cortex__oth	Nervous System	ATACdb	ATAC	other	FALSE	FALSE	NA	NA	NA
ATACdb__0492	inferior_temporal_cortex	inferior_temporal_cortex__oth	Nervous System	ATACdb	ATAC	other	FALSE	FALSE	NA	NA	NA
ATACdb__0502	inferior_temporal_cortex	inferior_temporal_cortex__oth	Nervous System	ATACdb	ATAC	other	FALSE	FALSE	NA	NA	NA
ATACdb__0510	inferior_temporal_cortex	inferior_temporal_cortex__oth	Nervous System	ATACdb	ATAC	other	FALSE	FALSE	NA	NA	NA
ATACdb__0520	inferior_temporal_cortex	inferior_temporal_cortex__oth	Nervous System	ATACdb	ATAC	other	FALSE	FALSE	NA	NA	NA
ATACdb__0533	inferior_temporal_cortex	inferior_temporal_cortex__oth	Nervous System	ATACdb	ATAC	other	FALSE	FALSE	NA	NA	NA
ATACdb__0452	insula	insula__oth	Nervous System	ATACdb	ATAC	other	FALSE	FALSE	NA	NA	NA
ATACdb__0459	insula	insula__oth	Nervous System	ATACdb	ATAC	other	FALSE	FALSE	NA	NA	NA
ATACdb__0467	insula	insula__oth	Nervous System	ATACdb	ATAC	other	FALSE	FALSE	NA	NA	NA
ATACdb__0479	insula	insula__oth	Nervous System	ATACdb	ATAC	other	FALSE	FALSE	NA	NA	NA
ATACdb__0491	insula	insula__oth	Nervous System	ATACdb	ATAC	other	FALSE	FALSE	NA	NA	NA
ATACdb__0501	insula	insula__oth	Nervous System	ATACdb	ATAC	other	FALSE	FALSE	NA	NA	NA
ATACdb__0509	insula	insula__oth	Nervous System	ATACdb	ATAC	other	FALSE	FALSE	NA	NA	NA
ATACdb__0519	insula	insula__oth	Nervous System	ATACdb	ATAC	other	FALSE	FALSE	NA	NA	NA
ATACdb__0532	insula	insula__oth	Nervous System	ATACdb	ATAC	other	FALSE	FALSE	NA	NA	NA
ATACdb__0581	kelly	kelly__cancer_cl	Nervous System	ATACdb	ATAC	cell line	FALSE	TRUE	NA	NA	NA
ATACdb__0711	kelly	kelly__cancer_cl	Nervous System	ATACdb	ATAC	cell line	FALSE	TRUE	NA	NA	NA
ATACdb__0454	medial_orbitofrontal_cortex	medial_orbitofrontal_cortex__oth	Nervous System	ATACdb	ATAC	other	FALSE	FALSE	NA	NA	NA
ATACdb__0460	medial_orbitofrontal_cortex	medial_orbitofrontal_cortex__oth	Nervous System	ATACdb	ATAC	other	FALSE	FALSE	NA	NA	NA
ATACdb__0471	medial_orbitofrontal_cortex	medial_orbitofrontal_cortex__oth	Nervous System	ATACdb	ATAC	other	FALSE	FALSE	NA	NA	NA
ATACdb__0483	medial_orbitofrontal_cortex	medial_orbitofrontal_cortex__oth	Nervous System	ATACdb	ATAC	other	FALSE	FALSE	NA	NA	NA
ATACdb__0493	medial_orbitofrontal_cortex	medial_orbitofrontal_cortex__oth	Nervous System	ATACdb	ATAC	other	FALSE	FALSE	NA	NA	NA
ATACdb__0503	medial_orbitofrontal_cortex	medial_orbitofrontal_cortex__oth	Nervous System	ATACdb	ATAC	other	FALSE	FALSE	NA	NA	NA
ATACdb__0522	medial_orbitofrontal_cortex	medial_orbitofrontal_cortex__oth	Nervous System	ATACdb	ATAC	other	FALSE	FALSE	NA	NA	NA
ATACdb__0535	medial_orbitofrontal_cortex	medial_orbitofrontal_cortex__oth	Nervous System	ATACdb	ATAC	other	FALSE	FALSE	NA	NA	NA
ATACdb__0469	mediodorsal_thalamus	mediodorsal_thalamus__oth	Nervous System	ATACdb	ATAC	other	FALSE	FALSE	NA	NA	NA
ATACdb__0481	mediodorsal_thalamus	mediodorsal_thalamus__oth	Nervous System	ATACdb	ATAC	other	FALSE	FALSE	NA	NA	NA
ATACdb__0511	mediodorsal_thalamus	mediodorsal_thalamus__oth	Nervous System	ATACdb	ATAC	other	FALSE	FALSE	NA	NA	NA
ATACdb__0521	mediodorsal_thalamus	mediodorsal_thalamus__oth	Nervous System	ATACdb	ATAC	other	FALSE	FALSE	NA	NA	NA
ATACdb__0534	mediodorsal_thalamus	mediodorsal_thalamus__oth	Nervous System	ATACdb	ATAC	other	FALSE	FALSE	NA	NA	NA
ATACdb__0971	mge_organoids	mge_organoids__sc	Nervous System	ATACdb	ATAC	stem cell	FALSE	FALSE	NA	NA	NA
ATACdb__0712	ngp	ngp__cancer_cl	Nervous System	ATACdb	ATAC	cell line	FALSE	TRUE	NA	NA	NA
ATACdb__0470	nucleus_accumbens	nucleus_accumbens__oth	Nervous System	ATACdb	ATAC	other	FALSE	FALSE	NA	NA	NA
ATACdb__0482	nucleus_accumbens	nucleus_accumbens__oth	Nervous System	ATACdb	ATAC	other	FALSE	FALSE	NA	NA	NA
ATACdb__0036	nucleus_accumbens	nucleus_accumbens__tis	Nervous System	ATACdb	ATAC	tissue	FALSE	FALSE	NA	NA	NA
ATACdb__0040	nucleus_accumbens	nucleus_accumbens__tis	Nervous System	ATACdb	ATAC	tissue	FALSE	FALSE	NA	NA	NA
ATACdb__0044	nucleus_accumbens	nucleus_accumbens__tis	Nervous System	ATACdb	ATAC	tissue	FALSE	FALSE	NA	NA	NA
ATACdb__0048	nucleus_accumbens	nucleus_accumbens__tis	Nervous System	ATACdb	ATAC	tissue	FALSE	FALSE	NA	NA	NA
ATACdb__0049	nucleus_accumbens	nucleus_accumbens__tis	Nervous System	ATACdb	ATAC	tissue	FALSE	FALSE	NA	NA	NA
ATACdb__0050	nucleus_accumbens	nucleus_accumbens__tis	Nervous System	ATACdb	ATAC	tissue	FALSE	FALSE	NA	NA	NA
ATACdb__0051	nucleus_accumbens	nucleus_accumbens__tis	Nervous System	ATACdb	ATAC	tissue	FALSE	FALSE	NA	NA	NA
ATACdb__0052	nucleus_accumbens	nucleus_accumbens__tis	Nervous System	ATACdb	ATAC	tissue	FALSE	FALSE	NA	NA	NA
ATACdb__0053	nucleus_accumbens	nucleus_accumbens__tis	Nervous System	ATACdb	ATAC	tissue	FALSE	FALSE	NA	NA	NA
ATACdb__0661	of4106	of4106__cl	Nervous System	ATACdb	ATAC	cell line	FALSE	FALSE	NA	NA	NA
ATACdb__0662	of4106	of4106__cl	Nervous System	ATACdb	ATAC	cell line	FALSE	FALSE	NA	NA	NA
ATACdb__0663	of4106	of4106__cl	Nervous System	ATACdb	ATAC	cell line	FALSE	FALSE	NA	NA	NA
ATACdb__0664	of4106	of4106__cl	Nervous System	ATACdb	ATAC	cell line	FALSE	FALSE	NA	NA	NA
ATACdb__0665	of4106	of4106__cl	Nervous System	ATACdb	ATAC	cell line	FALSE	FALSE	NA	NA	NA
ATACdb__0666	of4106	of4106__cl	Nervous System	ATACdb	ATAC	cell line	FALSE	FALSE	NA	NA	NA
ATACdb__0456	posterior_superior_temporal_cortex	posterior_superior_temporal_cortex__oth	Nervous System	ATACdb	ATAC	other	FALSE	FALSE	NA	NA	NA
ATACdb__0463	posterior_superior_temporal_cortex	posterior_superior_temporal_cortex__oth	Nervous System	ATACdb	ATAC	other	FALSE	FALSE	NA	NA	NA
ATACdb__0474	posterior_superior_temporal_cortex	posterior_superior_temporal_cortex__oth	Nervous System	ATACdb	ATAC	other	FALSE	FALSE	NA	NA	NA
ATACdb__0486	posterior_superior_temporal_cortex	posterior_superior_temporal_cortex__oth	Nervous System	ATACdb	ATAC	other	FALSE	FALSE	NA	NA	NA
ATACdb__0496	posterior_superior_temporal_cortex	posterior_superior_temporal_cortex__oth	Nervous System	ATACdb	ATAC	other	FALSE	FALSE	NA	NA	NA
ATACdb__0505	posterior_superior_temporal_cortex	posterior_superior_temporal_cortex__oth	Nervous System	ATACdb	ATAC	other	FALSE	FALSE	NA	NA	NA
ATACdb__0526	posterior_superior_temporal_cortex	posterior_superior_temporal_cortex__oth	Nervous System	ATACdb	ATAC	other	FALSE	FALSE	NA	NA	NA
ATACdb__0539	posterior_superior_temporal_cortex	posterior_superior_temporal_cortex__oth	Nervous System	ATACdb	ATAC	other	FALSE	FALSE	NA	NA	NA
ATACdb__0037	prefrontal_cortex	prefrontal_cortex__tis	Nervous System	ATACdb	ATAC	tissue	FALSE	FALSE	NA	NA	NA
ATACdb__0038	prefrontal_cortex	prefrontal_cortex__tis	Nervous System	ATACdb	ATAC	tissue	FALSE	FALSE	NA	NA	NA
ATACdb__0039	prefrontal_cortex	prefrontal_cortex__tis	Nervous System	ATACdb	ATAC	tissue	FALSE	FALSE	NA	NA	NA
ATACdb__0041	prefrontal_cortex	prefrontal_cortex__tis	Nervous System	ATACdb	ATAC	tissue	FALSE	FALSE	NA	NA	NA
ATACdb__0042	prefrontal_cortex	prefrontal_cortex__tis	Nervous System	ATACdb	ATAC	tissue	FALSE	FALSE	NA	NA	NA
ATACdb__0043	prefrontal_cortex	prefrontal_cortex__tis	Nervous System	ATACdb	ATAC	tissue	FALSE	FALSE	NA	NA	NA
ATACdb__0045	prefrontal_cortex	prefrontal_cortex__tis	Nervous System	ATACdb	ATAC	tissue	FALSE	FALSE	NA	NA	NA
ATACdb__0046	prefrontal_cortex	prefrontal_cortex__tis	Nervous System	ATACdb	ATAC	tissue	FALSE	FALSE	NA	NA	NA
ATACdb__0047	prefrontal_cortex	prefrontal_cortex__tis	Nervous System	ATACdb	ATAC	tissue	FALSE	FALSE	NA	NA	NA
ATACdb__0472	primary_motor_cortex	primary_motor_cortex__oth	Nervous System	ATACdb	ATAC	other	FALSE	FALSE	NA	NA	NA
ATACdb__0504	primary_motor_cortex	primary_motor_cortex__oth	Nervous System	ATACdb	ATAC	other	FALSE	FALSE	NA	NA	NA
ATACdb__0512	primary_motor_cortex	primary_motor_cortex__oth	Nervous System	ATACdb	ATAC	other	FALSE	FALSE	NA	NA	NA
ATACdb__0523	primary_motor_cortex	primary_motor_cortex__oth	Nervous System	ATACdb	ATAC	other	FALSE	FALSE	NA	NA	NA
ATACdb__0536	primary_motor_cortex	primary_motor_cortex__oth	Nervous System	ATACdb	ATAC	other	FALSE	FALSE	NA	NA	NA
ATACdb__0455	primary_visual_cortex	primary_visual_cortex__oth	Nervous System	ATACdb	ATAC	other	FALSE	FALSE	NA	NA	NA
ATACdb__0462	primary_visual_cortex	primary_visual_cortex__oth	Nervous System	ATACdb	ATAC	other	FALSE	FALSE	NA	NA	NA
ATACdb__0485	primary_visual_cortex	primary_visual_cortex__oth	Nervous System	ATACdb	ATAC	other	FALSE	FALSE	NA	NA	NA
ATACdb__0495	primary_visual_cortex	primary_visual_cortex__oth	Nervous System	ATACdb	ATAC	other	FALSE	FALSE	NA	NA	NA
ATACdb__0513	primary_visual_cortex	primary_visual_cortex__oth	Nervous System	ATACdb	ATAC	other	FALSE	FALSE	NA	NA	NA
ATACdb__0525	primary_visual_cortex	primary_visual_cortex__oth	Nervous System	ATACdb	ATAC	other	FALSE	FALSE	NA	NA	NA
ATACdb__0538	primary_visual_cortex	primary_visual_cortex__oth	Nervous System	ATACdb	ATAC	other	FALSE	FALSE	NA	NA	NA
ATACdb__0461	putamen	putamen__oth	Nervous System	ATACdb	ATAC	other	FALSE	FALSE	NA	NA	NA
ATACdb__0473	putamen	putamen__oth	Nervous System	ATACdb	ATAC	other	FALSE	FALSE	NA	NA	NA
ATACdb__0484	putamen	putamen__oth	Nervous System	ATACdb	ATAC	other	FALSE	FALSE	NA	NA	NA
ATACdb__0494	putamen	putamen__oth	Nervous System	ATACdb	ATAC	other	FALSE	FALSE	NA	NA	NA
ATACdb__0524	putamen	putamen__oth	Nervous System	ATACdb	ATAC	other	FALSE	FALSE	NA	NA	NA
ATACdb__0537	putamen	putamen__oth	Nervous System	ATACdb	ATAC	other	FALSE	FALSE	NA	NA	NA
ATACdb__0364	t98g	t98g__cancer_cl	Nervous System	ATACdb	ATAC	cell line	FALSE	TRUE	NA	NA	NA
ATACdb__0365	t98g	t98g__cancer_cl	Nervous System	ATACdb	ATAC	cell line	FALSE	TRUE	NA	NA	NA
ATACdb__0366	t98g	t98g__cancer_cl	Nervous System	ATACdb	ATAC	cell line	FALSE	TRUE	NA	NA	NA
ATACdb__0367	t98g	t98g__cancer_cl	Nervous System	ATACdb	ATAC	cell line	FALSE	TRUE	NA	NA	NA
ATACdb__0368	t98g	t98g__cancer_cl	Nervous System	ATACdb	ATAC	cell line	FALSE	TRUE	NA	NA	NA
ATACdb__0369	t98g	t98g__cancer_cl	Nervous System	ATACdb	ATAC	cell line	FALSE	TRUE	NA	NA	NA
ATACdb__0370	t98g	t98g__cancer_cl	Nervous System	ATACdb	ATAC	cell line	FALSE	TRUE	NA	NA	NA
ATACdb__0371	t98g	t98g__cancer_cl	Nervous System	ATACdb	ATAC	cell line	FALSE	TRUE	NA	NA	NA
ATACdb__0372	t98g	t98g__cancer_cl	Nervous System	ATACdb	ATAC	cell line	FALSE	TRUE	NA	NA	NA
ATACdb__0457	ventrolateral_prefrontal_cortex	ventrolateral_prefrontal_cortex__oth	Nervous System	ATACdb	ATAC	other	FALSE	FALSE	NA	NA	NA
ATACdb__0475	ventrolateral_prefrontal_cortex	ventrolateral_prefrontal_cortex__oth	Nervous System	ATACdb	ATAC	other	FALSE	FALSE	NA	NA	NA
ATACdb__0487	ventrolateral_prefrontal_cortex	ventrolateral_prefrontal_cortex__oth	Nervous System	ATACdb	ATAC	other	FALSE	FALSE	NA	NA	NA
ATACdb__0497	ventrolateral_prefrontal_cortex	ventrolateral_prefrontal_cortex__oth	Nervous System	ATACdb	ATAC	other	FALSE	FALSE	NA	NA	NA
ATACdb__0506	ventrolateral_prefrontal_cortex	ventrolateral_prefrontal_cortex__oth	Nervous System	ATACdb	ATAC	other	FALSE	FALSE	NA	NA	NA
ATACdb__0514	ventrolateral_prefrontal_cortex	ventrolateral_prefrontal_cortex__oth	Nervous System	ATACdb	ATAC	other	FALSE	FALSE	NA	NA	NA
ATACdb__0527	ventrolateral_prefrontal_cortex	ventrolateral_prefrontal_cortex__oth	Nervous System	ATACdb	ATAC	other	FALSE	FALSE	NA	NA	NA
ATACdb__0540	ventrolateral_prefrontal_cortex	ventrolateral_prefrontal_cortex__oth	Nervous System	ATACdb	ATAC	other	FALSE	FALSE	NA	NA	NA
ATACdb__0134	wt_hipsc#1	wt_hipsc#1__bofs_ipscl	Nervous System	ATACdb	ATAC	induced pluripotent stem cell line	FALSE	FALSE	NA	NA	NA
ATACdb__0135	wt_hipsc#1	wt_hipsc#1__bofs_ipscl	Nervous System	ATACdb	ATAC	induced pluripotent stem cell line	FALSE	FALSE	NA	NA	NA
ATACdb__0136	wt_hipsc#1	wt_hipsc#1__bofs_ipscl	Nervous System	ATACdb	ATAC	induced pluripotent stem cell line	FALSE	FALSE	NA	NA	NA
ATACdb__0651	hes_to_pancreatic_endoderm_cell	hes_to_pancreatic_endoderm_cell__embryo_sc	Pancreas	ATACdb	ATAC	stem cell	TRUE	FALSE	NA	NA	NA
ATACdb__0652	hes_to_pancreatic_endoderm_cell	hes_to_pancreatic_endoderm_cell__embryo_sc	Pancreas	ATACdb	ATAC	stem cell	TRUE	FALSE	NA	NA	NA
ATACdb__0653	hes_to_pancreatic_endoderm_cell	hes_to_pancreatic_endoderm_cell__embryo_sc	Pancreas	ATACdb	ATAC	stem cell	TRUE	FALSE	NA	NA	NA
ATACdb__0894	pancreatic	pancreatic__cancer_cl	Pancreas	ATACdb	ATAC	cell line	FALSE	TRUE	NA	NA	NA
ATACdb__1211	pancreatic_islet	pancreatic_islet__tis	Pancreas	ATACdb	ATAC	tissue	FALSE	FALSE	NA	NA	NA
ATACdb__1212	pancreatic_islet	pancreatic_islet__tis	Pancreas	ATACdb	ATAC	tissue	FALSE	FALSE	NA	NA	NA
ATACdb__1213	pancreatic_islet	pancreatic_islet__tis	Pancreas	ATACdb	ATAC	tissue	FALSE	FALSE	NA	NA	NA
ATACdb__1214	pancreatic_islet	pancreatic_islet__tis	Pancreas	ATACdb	ATAC	tissue	FALSE	FALSE	NA	NA	NA
ATACdb__1215	pancreatic_islet	pancreatic_islet__tis	Pancreas	ATACdb	ATAC	tissue	FALSE	FALSE	NA	NA	NA
ATACdb__1216	pancreatic_islet	pancreatic_islet__tis	Pancreas	ATACdb	ATAC	tissue	FALSE	FALSE	NA	NA	NA
ATACdb__1347	bin_67	bin_67__cancer_cl	Reproductive (female)	ATACdb	ATAC	cell line	FALSE	TRUE	NA	NA	NA
ATACdb__1348	bin_67	bin_67__cancer_cl	Reproductive (female)	ATACdb	ATAC	cell line	FALSE	TRUE	NA	NA	NA
ATACdb__1349	bin_67	bin_67__cancer_cl	Reproductive (female)	ATACdb	ATAC	cell line	FALSE	TRUE	NA	NA	NA
ATACdb__1350	bin_67	bin_67__cancer_cl	Reproductive (female)	ATACdb	ATAC	cell line	FALSE	TRUE	NA	NA	NA
ATACdb__1351	bin_67	bin_67__cancer_cl	Reproductive (female)	ATACdb	ATAC	cell line	FALSE	TRUE	NA	NA	NA
ATACdb__1352	bin_67	bin_67__cancer_cl	Reproductive (female)	ATACdb	ATAC	cell line	FALSE	TRUE	NA	NA	NA
ATACdb__0698	endometrial_stromal_cell	endometrial_stromal_cell__oth	Reproductive (female)	ATACdb	ATAC	other	FALSE	FALSE	NA	NA	NA
ATACdb__0699	endometrial_stromal_cell	endometrial_stromal_cell__oth	Reproductive (female)	ATACdb	ATAC	other	FALSE	FALSE	NA	NA	NA
ATACdb__0700	endometrial_stromal_cell	endometrial_stromal_cell__oth	Reproductive (female)	ATACdb	ATAC	other	FALSE	FALSE	NA	NA	NA
ATACdb__0701	endometrial_stromal_cell	endometrial_stromal_cell__oth	Reproductive (female)	ATACdb	ATAC	other	FALSE	FALSE	NA	NA	NA
ATACdb__0702	endometrial_stromal_cell	endometrial_stromal_cell__oth	Reproductive (female)	ATACdb	ATAC	other	FALSE	FALSE	NA	NA	NA
ATACdb__1362	ft190	ft190__cancer_cl	Reproductive (female)	ATACdb	ATAC	cell line	FALSE	TRUE	NA	NA	NA
ATACdb__1363	ft190	ft190__cancer_cl	Reproductive (female)	ATACdb	ATAC	cell line	FALSE	TRUE	NA	NA	NA
ATACdb__1364	ft190	ft190__cancer_cl	Reproductive (female)	ATACdb	ATAC	cell line	FALSE	TRUE	NA	NA	NA
ATACdb__1365	ft194	ft194__cancer_cl	Reproductive (female)	ATACdb	ATAC	cell line	FALSE	TRUE	NA	NA	NA
ATACdb__1366	ft194	ft194__cancer_cl	Reproductive (female)	ATACdb	ATAC	cell line	FALSE	TRUE	NA	NA	NA
ATACdb__1367	ft194	ft194__cancer_cl	Reproductive (female)	ATACdb	ATAC	cell line	FALSE	TRUE	NA	NA	NA
ATACdb__0158	hela	hela__cancer_cl	Reproductive (female)	ATACdb	ATAC	cell line	FALSE	TRUE	NA	NA	NA
ATACdb__0159	hela	hela__cancer_cl	Reproductive (female)	ATACdb	ATAC	cell line	FALSE	TRUE	NA	NA	NA
ATACdb__0160	hela	hela__cancer_cl	Reproductive (female)	ATACdb	ATAC	cell line	FALSE	TRUE	NA	NA	NA
ATACdb__0161	hela	hela__cancer_cl	Reproductive (female)	ATACdb	ATAC	cell line	FALSE	TRUE	NA	NA	NA
ATACdb__0162	hela	hela__cancer_cl	Reproductive (female)	ATACdb	ATAC	cell line	FALSE	TRUE	NA	NA	NA
ATACdb__0163	hela	hela__cancer_cl	Reproductive (female)	ATACdb	ATAC	cell line	FALSE	TRUE	NA	NA	NA
ATACdb__0164	hela	hela__cancer_cl	Reproductive (female)	ATACdb	ATAC	cell line	FALSE	TRUE	NA	NA	NA
ATACdb__0165	hela	hela__cancer_cl	Reproductive (female)	ATACdb	ATAC	cell line	FALSE	TRUE	NA	NA	NA
ATACdb__0552	hela	hela__cl	Reproductive (female)	ATACdb	ATAC	cell line	FALSE	FALSE	NA	NA	NA
ATACdb__0553	hela	hela__cl	Reproductive (female)	ATACdb	ATAC	cell line	FALSE	FALSE	NA	NA	NA
ATACdb__0667	ishikawa	ishikawa__cancer_cl	Reproductive (female)	ATACdb	ATAC	cell line	FALSE	TRUE	NA	NA	NA
ATACdb__0668	ishikawa	ishikawa__cancer_cl	Reproductive (female)	ATACdb	ATAC	cell line	FALSE	TRUE	NA	NA	NA
ATACdb__0669	ishikawa	ishikawa__cancer_cl	Reproductive (female)	ATACdb	ATAC	cell line	FALSE	TRUE	NA	NA	NA
ATACdb__0670	ishikawa	ishikawa__cancer_cl	Reproductive (female)	ATACdb	ATAC	cell line	FALSE	TRUE	NA	NA	NA
ATACdb__0871	tov_21g	tov_21g__cancer_cl	Reproductive (female)	ATACdb	ATAC	cell line	FALSE	TRUE	NA	NA	NA
ATACdb__0872	tov_21g	tov_21g__cancer_cl	Reproductive (female)	ATACdb	ATAC	cell line	FALSE	TRUE	NA	NA	NA
ATACdb__0873	tov_21g	tov_21g__cancer_cl	Reproductive (female)	ATACdb	ATAC	cell line	FALSE	TRUE	NA	NA	NA
ATACdb__0874	tov_21g	tov_21g__cancer_cl	Reproductive (female)	ATACdb	ATAC	cell line	FALSE	TRUE	NA	NA	NA
ATACdb__1451	22rv_1	22rv_1__cancer_cl	Reproductive (male)	ATACdb	ATAC	cell line	FALSE	TRUE	NA	NA	NA
ATACdb__1452	22rv_1	22rv_1__cancer_cl	Reproductive (male)	ATACdb	ATAC	cell line	FALSE	TRUE	NA	NA	NA
ATACdb__0573	ln95	ln95__cancer_cl	Reproductive (male)	ATACdb	ATAC	cell line	FALSE	TRUE	NA	NA	NA
ATACdb__1193	lncap	lncap__cancer_cl	Reproductive (male)	ATACdb	ATAC	cell line	FALSE	TRUE	NA	NA	NA
ATACdb__0184	prostate	prostate__cancer_tis	Reproductive (male)	ATACdb	ATAC	tissue	FALSE	TRUE	NA	NA	NA
ATACdb__0185	prostate	prostate__cancer_tis	Reproductive (male)	ATACdb	ATAC	tissue	FALSE	TRUE	NA	NA	NA
ATACdb__0186	prostate	prostate__cancer_tis	Reproductive (male)	ATACdb	ATAC	tissue	FALSE	TRUE	NA	NA	NA
ATACdb__0187	prostate	prostate__cancer_tis	Reproductive (male)	ATACdb	ATAC	tissue	FALSE	TRUE	NA	NA	NA
ATACdb__0188	prostate	prostate__cancer_tis	Reproductive (male)	ATACdb	ATAC	tissue	FALSE	TRUE	NA	NA	NA
ATACdb__0189	prostate	prostate__cancer_tis	Reproductive (male)	ATACdb	ATAC	tissue	FALSE	TRUE	NA	NA	NA
ATACdb__0190	prostate	prostate__cancer_tis	Reproductive (male)	ATACdb	ATAC	tissue	FALSE	TRUE	NA	NA	NA
ATACdb__0191	prostate	prostate__cancer_tis	Reproductive (male)	ATACdb	ATAC	tissue	FALSE	TRUE	NA	NA	NA
ATACdb__0192	prostate	prostate__cancer_tis	Reproductive (male)	ATACdb	ATAC	tissue	FALSE	TRUE	NA	NA	NA
ATACdb__0193	prostate	prostate__cancer_tis	Reproductive (male)	ATACdb	ATAC	tissue	FALSE	TRUE	NA	NA	NA
ATACdb__0194	prostate	prostate__cancer_tis	Reproductive (male)	ATACdb	ATAC	tissue	FALSE	TRUE	NA	NA	NA
ATACdb__0169	prostate	prostate__tis	Reproductive (male)	ATACdb	ATAC	tissue	FALSE	FALSE	NA	NA	NA
ATACdb__0170	prostate	prostate__tis	Reproductive (male)	ATACdb	ATAC	tissue	FALSE	FALSE	NA	NA	NA
ATACdb__0171	prostate	prostate__tis	Reproductive (male)	ATACdb	ATAC	tissue	FALSE	FALSE	NA	NA	NA
ATACdb__0175	prostate	prostate__tis	Reproductive (male)	ATACdb	ATAC	tissue	FALSE	FALSE	NA	NA	NA
ATACdb__0176	prostate	prostate__tis	Reproductive (male)	ATACdb	ATAC	tissue	FALSE	FALSE	NA	NA	NA
ATACdb__0177	prostate	prostate__tis	Reproductive (male)	ATACdb	ATAC	tissue	FALSE	FALSE	NA	NA	NA
ATACdb__0178	prostate	prostate__tis	Reproductive (male)	ATACdb	ATAC	tissue	FALSE	FALSE	NA	NA	NA
ATACdb__0589	rwpe1	rwpe1__cl	Reproductive (male)	ATACdb	ATAC	cell line	FALSE	FALSE	NA	NA	NA
ATACdb__0590	rwpe1	rwpe1__cl	Reproductive (male)	ATACdb	ATAC	cell line	FALSE	FALSE	NA	NA	NA
ATACdb__0591	rwpe1	rwpe1__cl	Reproductive (male)	ATACdb	ATAC	cell line	FALSE	FALSE	NA	NA	NA
ATACdb__0592	rwpe1	rwpe1__cl	Reproductive (male)	ATACdb	ATAC	cell line	FALSE	FALSE	NA	NA	NA
ATACdb__0593	rwpe1	rwpe1__cl	Reproductive (male)	ATACdb	ATAC	cell line	FALSE	FALSE	NA	NA	NA
ATACdb__0594	rwpe1	rwpe1__cl	Reproductive (male)	ATACdb	ATAC	cell line	FALSE	FALSE	NA	NA	NA
ATACdb__1360	sperm	sperm__tis	Reproductive (male)	ATACdb	ATAC	tissue	FALSE	FALSE	NA	NA	NA
ATACdb__1361	sperm	sperm__tis	Reproductive (male)	ATACdb	ATAC	tissue	FALSE	FALSE	NA	NA	NA
ATACdb__0167	testis	testis__tis	Reproductive (male)	ATACdb	ATAC	tissue	FALSE	FALSE	NA	NA	NA
ATACdb__0168	testis	testis__tis	Reproductive (male)	ATACdb	ATAC	tissue	FALSE	FALSE	NA	NA	NA
ATACdb__0857	501_mel	501_mel__cancer_cl	Skin	ATACdb	ATAC	cell line	FALSE	TRUE	NA	NA	NA
ATACdb__0720	bj_5ta	bj_5ta__cl	Skin	ATACdb	ATAC	cell line	FALSE	FALSE	NA	NA	NA
ATACdb__0721	bj_5ta	bj_5ta__cl	Skin	ATACdb	ATAC	cell line	FALSE	FALSE	NA	NA	NA
ATACdb__0722	bj_5ta	bj_5ta__cl	Skin	ATACdb	ATAC	cell line	FALSE	FALSE	NA	NA	NA
ATACdb__0723	bj_5ta	bj_5ta__cl	Skin	ATACdb	ATAC	cell line	FALSE	FALSE	NA	NA	NA
ATACdb__0715	bj	bj__cl	Skin	ATACdb	ATAC	cell line	FALSE	FALSE	NA	NA	NA
ATACdb__0716	bj	bj__cl	Skin	ATACdb	ATAC	cell line	FALSE	FALSE	NA	NA	NA
ATACdb__0717	bj	bj__cl	Skin	ATACdb	ATAC	cell line	FALSE	FALSE	NA	NA	NA
ATACdb__0718	bj	bj__cl	Skin	ATACdb	ATAC	cell line	FALSE	FALSE	NA	NA	NA
ATACdb__0719	bj	bj__cl	Skin	ATACdb	ATAC	cell line	FALSE	FALSE	NA	NA	NA
ATACdb__1088	bj	bj__cl	Skin	ATACdb	ATAC	cell line	FALSE	FALSE	NA	NA	NA
ATACdb__1089	bj	bj__cl	Skin	ATACdb	ATAC	cell line	FALSE	FALSE	NA	NA	NA
ATACdb__1090	bj	bj__cl	Skin	ATACdb	ATAC	cell line	FALSE	FALSE	NA	NA	NA
ATACdb__1091	bj	bj__cl	Skin	ATACdb	ATAC	cell line	FALSE	FALSE	NA	NA	NA
ATACdb__1092	bj	bj__cl	Skin	ATACdb	ATAC	cell line	FALSE	FALSE	NA	NA	NA
ATACdb__1093	bj	bj__cl	Skin	ATACdb	ATAC	cell line	FALSE	FALSE	NA	NA	NA
ATACdb__1094	bj	bj__cl	Skin	ATACdb	ATAC	cell line	FALSE	FALSE	NA	NA	NA
ATACdb__1095	bj	bj__cl	Skin	ATACdb	ATAC	cell line	FALSE	FALSE	NA	NA	NA
ATACdb__0571	crl7250	crl7250__cl	Skin	ATACdb	ATAC	cell line	FALSE	FALSE	NA	NA	NA
ATACdb__0572	crl7250	crl7250__cl	Skin	ATACdb	ATAC	cell line	FALSE	FALSE	NA	NA	NA
ATACdb__1229	ctrl	ctrl__pc	Skin	ATACdb	ATAC	primary cell	FALSE	FALSE	NA	NA	NA
ATACdb__1230	ctrl	ctrl__pc	Skin	ATACdb	ATAC	primary cell	FALSE	FALSE	NA	NA	NA
ATACdb__1231	ctrl	ctrl__pc	Skin	ATACdb	ATAC	primary cell	FALSE	FALSE	NA	NA	NA
ATACdb__1232	ctrl	ctrl__pc	Skin	ATACdb	ATAC	primary cell	FALSE	FALSE	NA	NA	NA
ATACdb__0146	fibroblast	fibroblast__caid_cl	Skin	ATACdb	ATAC	cell line	FALSE	FALSE	NA	NA	NA
ATACdb__0147	fibroblast	fibroblast__caid_cl	Skin	ATACdb	ATAC	cell line	FALSE	FALSE	NA	NA	NA
ATACdb__0148	fibroblast	fibroblast__caid_cl	Skin	ATACdb	ATAC	cell line	FALSE	FALSE	NA	NA	NA
ATACdb__0149	fibroblast	fibroblast__caid_cl	Skin	ATACdb	ATAC	cell line	FALSE	FALSE	NA	NA	NA
ATACdb__0150	fibroblast	fibroblast__caid_cl	Skin	ATACdb	ATAC	cell line	FALSE	FALSE	NA	NA	NA
ATACdb__0151	fibroblast	fibroblast__caid_cl	Skin	ATACdb	ATAC	cell line	FALSE	FALSE	NA	NA	NA
ATACdb__0143	fibroblast	fibroblast__cl	Skin	ATACdb	ATAC	cell line	FALSE	FALSE	NA	NA	NA
ATACdb__0144	fibroblast	fibroblast__cl	Skin	ATACdb	ATAC	cell line	FALSE	FALSE	NA	NA	NA
ATACdb__0145	fibroblast	fibroblast__cl	Skin	ATACdb	ATAC	cell line	FALSE	FALSE	NA	NA	NA
ATACdb__0373	fibroblast	fibroblast__oth	Skin	ATACdb	ATAC	other	FALSE	FALSE	NA	NA	NA
ATACdb__0374	fibroblast	fibroblast__oth	Skin	ATACdb	ATAC	other	FALSE	FALSE	NA	NA	NA
ATACdb__0375	fibroblast	fibroblast__oth	Skin	ATACdb	ATAC	other	FALSE	FALSE	NA	NA	NA
ATACdb__0376	fibroblast	fibroblast__oth	Skin	ATACdb	ATAC	other	FALSE	FALSE	NA	NA	NA
ATACdb__0377	fibroblast	fibroblast__oth	Skin	ATACdb	ATAC	other	FALSE	FALSE	NA	NA	NA
ATACdb__0378	fibroblast	fibroblast__oth	Skin	ATACdb	ATAC	other	FALSE	FALSE	NA	NA	NA
ATACdb__0127	fibroblast	fibroblast__pc	Skin	ATACdb	ATAC	primary cell	FALSE	FALSE	NA	NA	NA
ATACdb__0964	fibroblast	fibroblast__sc	Skin	ATACdb	ATAC	stem cell	FALSE	FALSE	NA	NA	NA
ATACdb__0965	fibroblast	fibroblast__sc	Skin	ATACdb	ATAC	stem cell	FALSE	FALSE	NA	NA	NA
ATACdb__0855	foreskin_nhm1	foreskin_nhm1__cl	Skin	ATACdb	ATAC	cell line	FALSE	FALSE	NA	NA	NA
ATACdb__0950	gm02171	gm02171__cl	Skin	ATACdb	ATAC	cell line	FALSE	FALSE	NA	NA	NA
ATACdb__0951	gm02171	gm02171__cl	Skin	ATACdb	ATAC	cell line	FALSE	FALSE	NA	NA	NA
ATACdb__0952	gm02171	gm02171__cl	Skin	ATACdb	ATAC	cell line	FALSE	FALSE	NA	NA	NA
ATACdb__0953	gm02171	gm02171__cl	Skin	ATACdb	ATAC	cell line	FALSE	FALSE	NA	NA	NA
ATACdb__0954	gm02171	gm02171__cl	Skin	ATACdb	ATAC	cell line	FALSE	FALSE	NA	NA	NA
ATACdb__0955	gm02171	gm02171__cl	Skin	ATACdb	ATAC	cell line	FALSE	FALSE	NA	NA	NA
ATACdb__0956	gm02171	gm02171__cl	Skin	ATACdb	ATAC	cell line	FALSE	FALSE	NA	NA	NA
ATACdb__0957	gm02171	gm02171__cl	Skin	ATACdb	ATAC	cell line	FALSE	FALSE	NA	NA	NA
ATACdb__0958	gm02171	gm02171__cl	Skin	ATACdb	ATAC	cell line	FALSE	FALSE	NA	NA	NA
ATACdb__0959	gm02171	gm02171__cl	Skin	ATACdb	ATAC	cell line	FALSE	FALSE	NA	NA	NA
ATACdb__0671	hff	hff__cl	Skin	ATACdb	ATAC	cell line	FALSE	FALSE	NA	NA	NA
ATACdb__0672	hff	hff__cl	Skin	ATACdb	ATAC	cell line	FALSE	FALSE	NA	NA	NA
ATACdb__0673	hff	hff__cl	Skin	ATACdb	ATAC	cell line	FALSE	FALSE	NA	NA	NA
ATACdb__0674	hff	hff__cl	Skin	ATACdb	ATAC	cell line	FALSE	FALSE	NA	NA	NA
ATACdb__0675	hff	hff__cl	Skin	ATACdb	ATAC	cell line	FALSE	FALSE	NA	NA	NA
ATACdb__0676	hff	hff__cl	Skin	ATACdb	ATAC	cell line	FALSE	FALSE	NA	NA	NA
ATACdb__0677	hff	hff__cl	Skin	ATACdb	ATAC	cell line	FALSE	FALSE	NA	NA	NA
ATACdb__0678	hff	hff__cl	Skin	ATACdb	ATAC	cell line	FALSE	FALSE	NA	NA	NA
ATACdb__0679	hff	hff__cl	Skin	ATACdb	ATAC	cell line	FALSE	FALSE	NA	NA	NA
ATACdb__0680	hff	hff__cl	Skin	ATACdb	ATAC	cell line	FALSE	FALSE	NA	NA	NA
ATACdb__0681	hff	hff__cl	Skin	ATACdb	ATAC	cell line	FALSE	FALSE	NA	NA	NA
ATACdb__0682	hff	hff__cl	Skin	ATACdb	ATAC	cell line	FALSE	FALSE	NA	NA	NA
ATACdb__0683	hff	hff__cl	Skin	ATACdb	ATAC	cell line	FALSE	FALSE	NA	NA	NA
ATACdb__0684	hff	hff__cl	Skin	ATACdb	ATAC	cell line	FALSE	FALSE	NA	NA	NA
ATACdb__0685	hff	hff__cl	Skin	ATACdb	ATAC	cell line	FALSE	FALSE	NA	NA	NA
ATACdb__0686	hff	hff__cl	Skin	ATACdb	ATAC	cell line	FALSE	FALSE	NA	NA	NA
ATACdb__0687	hff	hff__cl	Skin	ATACdb	ATAC	cell line	FALSE	FALSE	NA	NA	NA
ATACdb__0688	hff	hff__cl	Skin	ATACdb	ATAC	cell line	FALSE	FALSE	NA	NA	NA
ATACdb__0689	hff	hff__cl	Skin	ATACdb	ATAC	cell line	FALSE	FALSE	NA	NA	NA
ATACdb__0690	hff	hff__cl	Skin	ATACdb	ATAC	cell line	FALSE	FALSE	NA	NA	NA
ATACdb__0691	hff	hff__cl	Skin	ATACdb	ATAC	cell line	FALSE	FALSE	NA	NA	NA
ATACdb__1081	hff	hff__cl	Skin	ATACdb	ATAC	cell line	FALSE	FALSE	NA	NA	NA
ATACdb__1082	hff	hff__cl	Skin	ATACdb	ATAC	cell line	FALSE	FALSE	NA	NA	NA
ATACdb__1083	hff	hff__cl	Skin	ATACdb	ATAC	cell line	FALSE	FALSE	NA	NA	NA
ATACdb__1084	hff	hff__cl	Skin	ATACdb	ATAC	cell line	FALSE	FALSE	NA	NA	NA
ATACdb__1085	hff	hff__cl	Skin	ATACdb	ATAC	cell line	FALSE	FALSE	NA	NA	NA
ATACdb__1086	hff	hff__cl	Skin	ATACdb	ATAC	cell line	FALSE	FALSE	NA	NA	NA
ATACdb__0724	hues64	hues64__cl	Skin	ATACdb	ATAC	cell line	FALSE	FALSE	NA	NA	NA
ATACdb__0725	hues64	hues64__cl	Skin	ATACdb	ATAC	cell line	FALSE	FALSE	NA	NA	NA
ATACdb__0385	l_c_b	l_c_b__cancer_cl	Skin	ATACdb	ATAC	cell line	FALSE	TRUE	NA	NA	NA
ATACdb__0387	sirt6_1_1	sirt6_1_1__cancer_cl	Skin	ATACdb	ATAC	cell line	FALSE	TRUE	NA	NA	NA
ATACdb__0386	sirt6_2_7	sirt6_2_7__cancer_cl	Skin	ATACdb	ATAC	cell line	FALSE	TRUE	NA	NA	NA
ATACdb__1374	skin	skin__oth	Skin	ATACdb	ATAC	other	FALSE	FALSE	NA	NA	NA
ATACdb__1375	skin	skin__oth	Skin	ATACdb	ATAC	other	FALSE	FALSE	NA	NA	NA
ATACdb__1376	skin	skin__oth	Skin	ATACdb	ATAC	other	FALSE	FALSE	NA	NA	NA
ATACdb__1377	skin	skin__oth	Skin	ATACdb	ATAC	other	FALSE	FALSE	NA	NA	NA
ATACdb__1378	skin	skin__oth	Skin	ATACdb	ATAC	other	FALSE	FALSE	NA	NA	NA
ATACdb__1379	skin	skin__oth	Skin	ATACdb	ATAC	other	FALSE	FALSE	NA	NA	NA
ATACdb__1380	skin	skin__oth	Skin	ATACdb	ATAC	other	FALSE	FALSE	NA	NA	NA
ATACdb__1381	skin	skin__oth	Skin	ATACdb	ATAC	other	FALSE	FALSE	NA	NA	NA
ATACdb__0020	skin_cell	skin_cell__embryo_sc	Skin	ATACdb	ATAC	stem cell	TRUE	FALSE	NA	NA	NA
ATACdb__0856	skmel147	skmel147__cancer_cl	Skin	ATACdb	ATAC	cell line	FALSE	TRUE	NA	NA	NA
ATACdb__1049	wm989	wm989__cancer_cl	Skin	ATACdb	ATAC	cell line	FALSE	TRUE	NA	NA	NA
ATACdb__1050	wm989	wm989__cancer_cl	Skin	ATACdb	ATAC	cell line	FALSE	TRUE	NA	NA	NA
ATACdb__1051	wm989	wm989__cancer_cl	Skin	ATACdb	ATAC	cell line	FALSE	TRUE	NA	NA	NA
ATACdb__1052	wm989	wm989__cancer_cl	Skin	ATACdb	ATAC	cell line	FALSE	TRUE	NA	NA	NA
ATACdb__1053	wm989	wm989__cancer_cl	Skin	ATACdb	ATAC	cell line	FALSE	TRUE	NA	NA	NA
ATACdb__1054	wm989	wm989__cancer_cl	Skin	ATACdb	ATAC	cell line	FALSE	TRUE	NA	NA	NA
ATACdb__1055	wm989	wm989__cancer_cl	Skin	ATACdb	ATAC	cell line	FALSE	TRUE	NA	NA	NA
ATACdb__1056	wm989	wm989__cancer_cl	Skin	ATACdb	ATAC	cell line	FALSE	TRUE	NA	NA	NA
ATACdb__1057	wm989	wm989__cancer_cl	Skin	ATACdb	ATAC	cell line	FALSE	TRUE	NA	NA	NA
ATACdb__1058	wm989	wm989__cancer_cl	Skin	ATACdb	ATAC	cell line	FALSE	TRUE	NA	NA	NA
ATACdb__1059	wm989	wm989__cancer_cl	Skin	ATACdb	ATAC	cell line	FALSE	TRUE	NA	NA	NA
ATACdb__1060	wm989	wm989__cancer_cl	Skin	ATACdb	ATAC	cell line	FALSE	TRUE	NA	NA	NA
ATACdb__1061	wm989	wm989__cancer_cl	Skin	ATACdb	ATAC	cell line	FALSE	TRUE	NA	NA	NA
ATACdb__0563	aska	aska__cancer_cl	Stem Cell	ATACdb	ATAC	cell line	FALSE	TRUE	NA	NA	NA
ATACdb__0564	aska	aska__cancer_cl	Stem Cell	ATACdb	ATAC	cell line	FALSE	TRUE	NA	NA	NA
ATACdb__0565	aska	aska__cancer_cl	Stem Cell	ATACdb	ATAC	cell line	FALSE	TRUE	NA	NA	NA
ATACdb__0566	aska	aska__cancer_cl	Stem Cell	ATACdb	ATAC	cell line	FALSE	TRUE	NA	NA	NA
ATACdb__0567	aska	aska__cancer_cl	Stem Cell	ATACdb	ATAC	cell line	FALSE	TRUE	NA	NA	NA
ATACdb__0568	aska	aska__cancer_cl	Stem Cell	ATACdb	ATAC	cell line	FALSE	TRUE	NA	NA	NA
ATACdb__0569	aska	aska__cancer_cl	Stem Cell	ATACdb	ATAC	cell line	FALSE	TRUE	NA	NA	NA
ATACdb__0570	aska	aska__cancer_cl	Stem Cell	ATACdb	ATAC	cell line	FALSE	TRUE	NA	NA	NA
ATACdb__1329	esc	esc__embryo_sc	Stem Cell	ATACdb	ATAC	stem cell	TRUE	FALSE	NA	NA	NA
ATACdb__0382	h1	h1__embryo_cl	Stem Cell	ATACdb	ATAC	cell line	TRUE	FALSE	NA	NA	NA
ATACdb__0383	h1	h1__embryo_cl	Stem Cell	ATACdb	ATAC	cell line	TRUE	FALSE	NA	NA	NA
ATACdb__0384	h1	h1__embryo_cl	Stem Cell	ATACdb	ATAC	cell line	TRUE	FALSE	NA	NA	NA
ATACdb__1041	h1	h1__embryo_cl	Stem Cell	ATACdb	ATAC	cell line	TRUE	FALSE	NA	NA	NA
ATACdb__1042	h1	h1__embryo_cl	Stem Cell	ATACdb	ATAC	cell line	TRUE	FALSE	NA	NA	NA
ATACdb__1043	h1	h1__embryo_cl	Stem Cell	ATACdb	ATAC	cell line	TRUE	FALSE	NA	NA	NA
ATACdb__1044	h1	h1__embryo_cl	Stem Cell	ATACdb	ATAC	cell line	TRUE	FALSE	NA	NA	NA
ATACdb__1045	h1	h1__embryo_cl	Stem Cell	ATACdb	ATAC	cell line	TRUE	FALSE	NA	NA	NA
ATACdb__1046	h1	h1__embryo_cl	Stem Cell	ATACdb	ATAC	cell line	TRUE	FALSE	NA	NA	NA
ATACdb__1047	h1	h1__embryo_cl	Stem Cell	ATACdb	ATAC	cell line	TRUE	FALSE	NA	NA	NA
ATACdb__1048	h1	h1__embryo_cl	Stem Cell	ATACdb	ATAC	cell line	TRUE	FALSE	NA	NA	NA
ATACdb__0132	hesc	hesc__embryo_cl	Stem Cell	ATACdb	ATAC	cell line	TRUE	FALSE	NA	NA	NA
ATACdb__0133	hesc	hesc__embryo_cl	Stem Cell	ATACdb	ATAC	cell line	TRUE	FALSE	NA	NA	NA
ATACdb__0654	hesc	hesc__embryo_cl	Stem Cell	ATACdb	ATAC	cell line	TRUE	FALSE	NA	NA	NA
ATACdb__0655	hesc	hesc__embryo_cl	Stem Cell	ATACdb	ATAC	cell line	TRUE	FALSE	NA	NA	NA
ATACdb__0656	hesc	hesc__embryo_cl	Stem Cell	ATACdb	ATAC	cell line	TRUE	FALSE	NA	NA	NA
ATACdb__0657	hesc	hesc__embryo_cl	Stem Cell	ATACdb	ATAC	cell line	TRUE	FALSE	NA	NA	NA
ATACdb__0658	hesc	hesc__embryo_cl	Stem Cell	ATACdb	ATAC	cell line	TRUE	FALSE	NA	NA	NA
ATACdb__1387	hesc	hesc__embryo_cl	Stem Cell	ATACdb	ATAC	cell line	TRUE	FALSE	NA	NA	NA
ATACdb__1388	hesc	hesc__embryo_cl	Stem Cell	ATACdb	ATAC	cell line	TRUE	FALSE	NA	NA	NA
ATACdb__1389	hesc	hesc__embryo_cl	Stem Cell	ATACdb	ATAC	cell line	TRUE	FALSE	NA	NA	NA
ATACdb__1390	hesc	hesc__embryo_cl	Stem Cell	ATACdb	ATAC	cell line	TRUE	FALSE	NA	NA	NA
ATACdb__1391	hesc	hesc__embryo_cl	Stem Cell	ATACdb	ATAC	cell line	TRUE	FALSE	NA	NA	NA
ATACdb__1392	hesc	hesc__embryo_cl	Stem Cell	ATACdb	ATAC	cell line	TRUE	FALSE	NA	NA	NA
ATACdb__1393	hesc	hesc__embryo_cl	Stem Cell	ATACdb	ATAC	cell line	TRUE	FALSE	NA	NA	NA
ATACdb__1394	hesc	hesc__embryo_cl	Stem Cell	ATACdb	ATAC	cell line	TRUE	FALSE	NA	NA	NA
ATACdb__1395	hesc	hesc__embryo_cl	Stem Cell	ATACdb	ATAC	cell line	TRUE	FALSE	NA	NA	NA
ATACdb__1396	hesc	hesc__embryo_cl	Stem Cell	ATACdb	ATAC	cell line	TRUE	FALSE	NA	NA	NA
ATACdb__1397	hesc	hesc__embryo_cl	Stem Cell	ATACdb	ATAC	cell line	TRUE	FALSE	NA	NA	NA
ATACdb__1398	hesc	hesc__embryo_cl	Stem Cell	ATACdb	ATAC	cell line	TRUE	FALSE	NA	NA	NA
ATACdb__1399	hesc	hesc__embryo_cl	Stem Cell	ATACdb	ATAC	cell line	TRUE	FALSE	NA	NA	NA
ATACdb__1400	hesc	hesc__embryo_cl	Stem Cell	ATACdb	ATAC	cell line	TRUE	FALSE	NA	NA	NA
ATACdb__1401	hesc	hesc__embryo_cl	Stem Cell	ATACdb	ATAC	cell line	TRUE	FALSE	NA	NA	NA
ATACdb__1402	hesc	hesc__embryo_cl	Stem Cell	ATACdb	ATAC	cell line	TRUE	FALSE	NA	NA	NA
ATACdb__1403	hesc	hesc__embryo_cl	Stem Cell	ATACdb	ATAC	cell line	TRUE	FALSE	NA	NA	NA
ATACdb__1404	hesc	hesc__embryo_cl	Stem Cell	ATACdb	ATAC	cell line	TRUE	FALSE	NA	NA	NA
ATACdb__1405	hesc	hesc__embryo_cl	Stem Cell	ATACdb	ATAC	cell line	TRUE	FALSE	NA	NA	NA
ATACdb__1406	hesc	hesc__embryo_cl	Stem Cell	ATACdb	ATAC	cell line	TRUE	FALSE	NA	NA	NA
ATACdb__1407	hesc	hesc__embryo_cl	Stem Cell	ATACdb	ATAC	cell line	TRUE	FALSE	NA	NA	NA
ATACdb__1408	hesc	hesc__embryo_cl	Stem Cell	ATACdb	ATAC	cell line	TRUE	FALSE	NA	NA	NA
ATACdb__1409	hesc	hesc__embryo_cl	Stem Cell	ATACdb	ATAC	cell line	TRUE	FALSE	NA	NA	NA
ATACdb__0423	hesc	hesc__embryo_sc	Stem Cell	ATACdb	ATAC	stem cell	TRUE	FALSE	NA	NA	NA
ATACdb__0424	hesc	hesc__embryo_sc	Stem Cell	ATACdb	ATAC	stem cell	TRUE	FALSE	NA	NA	NA
ATACdb__0425	hesc	hesc__embryo_sc	Stem Cell	ATACdb	ATAC	stem cell	TRUE	FALSE	NA	NA	NA
ATACdb__0426	hesc	hesc__embryo_sc	Stem Cell	ATACdb	ATAC	stem cell	TRUE	FALSE	NA	NA	NA
ATACdb__0427	hesc	hesc__embryo_sc	Stem Cell	ATACdb	ATAC	stem cell	TRUE	FALSE	NA	NA	NA
ATACdb__0428	hesc	hesc__embryo_sc	Stem Cell	ATACdb	ATAC	stem cell	TRUE	FALSE	NA	NA	NA
ATACdb__0429	hesc	hesc__embryo_sc	Stem Cell	ATACdb	ATAC	stem cell	TRUE	FALSE	NA	NA	NA
ATACdb__0430	hesc	hesc__embryo_sc	Stem Cell	ATACdb	ATAC	stem cell	TRUE	FALSE	NA	NA	NA
ATACdb__1382	ipsc	ipsc__ipscl	Stem Cell	ATACdb	ATAC	induced pluripotent stem cell line	FALSE	FALSE	NA	NA	NA
ATACdb__1383	ipsc	ipsc__ipscl	Stem Cell	ATACdb	ATAC	induced pluripotent stem cell line	FALSE	FALSE	NA	NA	NA
ATACdb__1384	ipsc	ipsc__ipscl	Stem Cell	ATACdb	ATAC	induced pluripotent stem cell line	FALSE	FALSE	NA	NA	NA
ATACdb__0823	ipsc_na18486	ipsc_na18486__sc	Stem Cell	ATACdb	ATAC	stem cell	FALSE	FALSE	NA	NA	NA
ATACdb__0822	ipsc_na18489	ipsc_na18489__sc	Stem Cell	ATACdb	ATAC	stem cell	FALSE	FALSE	NA	NA	NA
ATACdb__0821	ipsc_na18498	ipsc_na18498__sc	Stem Cell	ATACdb	ATAC	stem cell	FALSE	FALSE	NA	NA	NA
ATACdb__0766	ipsc_na18499	ipsc_na18499__sc	Stem Cell	ATACdb	ATAC	stem cell	FALSE	FALSE	NA	NA	NA
ATACdb__0820	ipsc_na18499	ipsc_na18499__sc	Stem Cell	ATACdb	ATAC	stem cell	FALSE	FALSE	NA	NA	NA
ATACdb__0819	ipsc_na18501	ipsc_na18501__sc	Stem Cell	ATACdb	ATAC	stem cell	FALSE	FALSE	NA	NA	NA
ATACdb__0818	ipsc_na18502	ipsc_na18502__sc	Stem Cell	ATACdb	ATAC	stem cell	FALSE	FALSE	NA	NA	NA
ATACdb__0767	ipsc_na18505	ipsc_na18505__sc	Stem Cell	ATACdb	ATAC	stem cell	FALSE	FALSE	NA	NA	NA
ATACdb__0817	ipsc_na18505	ipsc_na18505__sc	Stem Cell	ATACdb	ATAC	stem cell	FALSE	FALSE	NA	NA	NA
ATACdb__0816	ipsc_na18508	ipsc_na18508__sc	Stem Cell	ATACdb	ATAC	stem cell	FALSE	FALSE	NA	NA	NA
ATACdb__0815	ipsc_na18510	ipsc_na18510__sc	Stem Cell	ATACdb	ATAC	stem cell	FALSE	FALSE	NA	NA	NA
ATACdb__0814	ipsc_na18511	ipsc_na18511__sc	Stem Cell	ATACdb	ATAC	stem cell	FALSE	FALSE	NA	NA	NA
ATACdb__0813	ipsc_na18517	ipsc_na18517__sc	Stem Cell	ATACdb	ATAC	stem cell	FALSE	FALSE	NA	NA	NA
ATACdb__0812	ipsc_na18519	ipsc_na18519__sc	Stem Cell	ATACdb	ATAC	stem cell	FALSE	FALSE	NA	NA	NA
ATACdb__0768	ipsc_na18520	ipsc_na18520__sc	Stem Cell	ATACdb	ATAC	stem cell	FALSE	FALSE	NA	NA	NA
ATACdb__0811	ipsc_na18520	ipsc_na18520__sc	Stem Cell	ATACdb	ATAC	stem cell	FALSE	FALSE	NA	NA	NA
ATACdb__0810	ipsc_na18522	ipsc_na18522__sc	Stem Cell	ATACdb	ATAC	stem cell	FALSE	FALSE	NA	NA	NA
ATACdb__0769	ipsc_na18852	ipsc_na18852__sc	Stem Cell	ATACdb	ATAC	stem cell	FALSE	FALSE	NA	NA	NA
ATACdb__0809	ipsc_na18852	ipsc_na18852__sc	Stem Cell	ATACdb	ATAC	stem cell	FALSE	FALSE	NA	NA	NA
ATACdb__0808	ipsc_na18853	ipsc_na18853__sc	Stem Cell	ATACdb	ATAC	stem cell	FALSE	FALSE	NA	NA	NA
ATACdb__0770	ipsc_na18855	ipsc_na18855__sc	Stem Cell	ATACdb	ATAC	stem cell	FALSE	FALSE	NA	NA	NA
ATACdb__0807	ipsc_na18856	ipsc_na18856__sc	Stem Cell	ATACdb	ATAC	stem cell	FALSE	FALSE	NA	NA	NA
ATACdb__0806	ipsc_na18858	ipsc_na18858__sc	Stem Cell	ATACdb	ATAC	stem cell	FALSE	FALSE	NA	NA	NA
ATACdb__0805	ipsc_na18859	ipsc_na18859__sc	Stem Cell	ATACdb	ATAC	stem cell	FALSE	FALSE	NA	NA	NA
ATACdb__0804	ipsc_na18861	ipsc_na18861__sc	Stem Cell	ATACdb	ATAC	stem cell	FALSE	FALSE	NA	NA	NA
ATACdb__0771	ipsc_na18870	ipsc_na18870__sc	Stem Cell	ATACdb	ATAC	stem cell	FALSE	FALSE	NA	NA	NA
ATACdb__0772	ipsc_na18912	ipsc_na18912__sc	Stem Cell	ATACdb	ATAC	stem cell	FALSE	FALSE	NA	NA	NA
ATACdb__0803	ipsc_na19098	ipsc_na19098__sc	Stem Cell	ATACdb	ATAC	stem cell	FALSE	FALSE	NA	NA	NA
ATACdb__0802	ipsc_na19099	ipsc_na19099__sc	Stem Cell	ATACdb	ATAC	stem cell	FALSE	FALSE	NA	NA	NA
ATACdb__0801	ipsc_na19102	ipsc_na19102__sc	Stem Cell	ATACdb	ATAC	stem cell	FALSE	FALSE	NA	NA	NA
ATACdb__0773	ipsc_na19108	ipsc_na19108__sc	Stem Cell	ATACdb	ATAC	stem cell	FALSE	FALSE	NA	NA	NA
ATACdb__0800	ipsc_na19108	ipsc_na19108__sc	Stem Cell	ATACdb	ATAC	stem cell	FALSE	FALSE	NA	NA	NA
ATACdb__0799	ipsc_na19114	ipsc_na19114__sc	Stem Cell	ATACdb	ATAC	stem cell	FALSE	FALSE	NA	NA	NA
ATACdb__0774	ipsc_na19116	ipsc_na19116__sc	Stem Cell	ATACdb	ATAC	stem cell	FALSE	FALSE	NA	NA	NA
ATACdb__0798	ipsc_na19116	ipsc_na19116__sc	Stem Cell	ATACdb	ATAC	stem cell	FALSE	FALSE	NA	NA	NA
ATACdb__0797	ipsc_na19119	ipsc_na19119__sc	Stem Cell	ATACdb	ATAC	stem cell	FALSE	FALSE	NA	NA	NA
ATACdb__0796	ipsc_na19127	ipsc_na19127__sc	Stem Cell	ATACdb	ATAC	stem cell	FALSE	FALSE	NA	NA	NA
ATACdb__0775	ipsc_na19128	ipsc_na19128__sc	Stem Cell	ATACdb	ATAC	stem cell	FALSE	FALSE	NA	NA	NA
ATACdb__0795	ipsc_na19128	ipsc_na19128__sc	Stem Cell	ATACdb	ATAC	stem cell	FALSE	FALSE	NA	NA	NA
ATACdb__0794	ipsc_na19130	ipsc_na19130__sc	Stem Cell	ATACdb	ATAC	stem cell	FALSE	FALSE	NA	NA	NA
ATACdb__0793	ipsc_na19138	ipsc_na19138__sc	Stem Cell	ATACdb	ATAC	stem cell	FALSE	FALSE	NA	NA	NA
ATACdb__0792	ipsc_na19140	ipsc_na19140__sc	Stem Cell	ATACdb	ATAC	stem cell	FALSE	FALSE	NA	NA	NA
ATACdb__0791	ipsc_na19143	ipsc_na19143__sc	Stem Cell	ATACdb	ATAC	stem cell	FALSE	FALSE	NA	NA	NA
ATACdb__0790	ipsc_na19144	ipsc_na19144__sc	Stem Cell	ATACdb	ATAC	stem cell	FALSE	FALSE	NA	NA	NA
ATACdb__0789	ipsc_na19153	ipsc_na19153__sc	Stem Cell	ATACdb	ATAC	stem cell	FALSE	FALSE	NA	NA	NA
ATACdb__0788	ipsc_na19159	ipsc_na19159__sc	Stem Cell	ATACdb	ATAC	stem cell	FALSE	FALSE	NA	NA	NA
ATACdb__0776	ipsc_na19160	ipsc_na19160__sc	Stem Cell	ATACdb	ATAC	stem cell	FALSE	FALSE	NA	NA	NA
ATACdb__0787	ipsc_na19160	ipsc_na19160__sc	Stem Cell	ATACdb	ATAC	stem cell	FALSE	FALSE	NA	NA	NA
ATACdb__0786	ipsc_na19171	ipsc_na19171__sc	Stem Cell	ATACdb	ATAC	stem cell	FALSE	FALSE	NA	NA	NA
ATACdb__0785	ipsc_na19190	ipsc_na19190__sc	Stem Cell	ATACdb	ATAC	stem cell	FALSE	FALSE	NA	NA	NA
ATACdb__0784	ipsc_na19192	ipsc_na19192__sc	Stem Cell	ATACdb	ATAC	stem cell	FALSE	FALSE	NA	NA	NA
ATACdb__0783	ipsc_na19193	ipsc_na19193__sc	Stem Cell	ATACdb	ATAC	stem cell	FALSE	FALSE	NA	NA	NA
ATACdb__0782	ipsc_na19204	ipsc_na19204__sc	Stem Cell	ATACdb	ATAC	stem cell	FALSE	FALSE	NA	NA	NA
ATACdb__0781	ipsc_na19206	ipsc_na19206__sc	Stem Cell	ATACdb	ATAC	stem cell	FALSE	FALSE	NA	NA	NA
ATACdb__0780	ipsc_na19210	ipsc_na19210__sc	Stem Cell	ATACdb	ATAC	stem cell	FALSE	FALSE	NA	NA	NA
ATACdb__0779	ipsc_na19225	ipsc_na19225__sc	Stem Cell	ATACdb	ATAC	stem cell	FALSE	FALSE	NA	NA	NA
ATACdb__0777	ipsc_na19239	ipsc_na19239__sc	Stem Cell	ATACdb	ATAC	stem cell	FALSE	FALSE	NA	NA	NA
ATACdb__0778	ipsc_na19257	ipsc_na19257__sc	Stem Cell	ATACdb	ATAC	stem cell	FALSE	FALSE	NA	NA	NA
ATACdb__0629	primed_ssea4_positive_ucla1_hescs	primed_ssea4_positive_ucla1_hescs__embryo_sc	Stem Cell	ATACdb	ATAC	stem cell	TRUE	FALSE	NA	NA	NA
ATACdb__0630	primed_ssea4_positive_ucla1_hescs	primed_ssea4_positive_ucla1_hescs__embryo_sc	Stem Cell	ATACdb	ATAC	stem cell	TRUE	FALSE	NA	NA	NA
ATACdb__0631	primed_ssea4_positive_ucla1_hescs	primed_ssea4_positive_ucla1_hescs__embryo_sc	Stem Cell	ATACdb	ATAC	stem cell	TRUE	FALSE	NA	NA	NA
ATACdb__0632	primed_ssea4_positive_ucla1_hescs	primed_ssea4_positive_ucla1_hescs__embryo_sc	Stem Cell	ATACdb	ATAC	stem cell	TRUE	FALSE	NA	NA	NA
ATACdb__0003	primed_ucla1_hescs	primed_ucla1_hescs__embryo_sc	Stem Cell	ATACdb	ATAC	stem cell	TRUE	FALSE	NA	NA	NA
ATACdb__0004	primed_ucla1_hescs	primed_ucla1_hescs__embryo_sc	Stem Cell	ATACdb	ATAC	stem cell	TRUE	FALSE	NA	NA	NA
ATACdb__0022	primed_ucla1_hescs	primed_ucla1_hescs__embryo_sc	Stem Cell	ATACdb	ATAC	stem cell	TRUE	FALSE	NA	NA	NA
ATACdb__0023	primed_ucla1_hescs	primed_ucla1_hescs__embryo_sc	Stem Cell	ATACdb	ATAC	stem cell	TRUE	FALSE	NA	NA	NA
ATACdb__0024	primed_ucla1_hescs	primed_ucla1_hescs__embryo_sc	Stem Cell	ATACdb	ATAC	stem cell	TRUE	FALSE	NA	NA	NA
ATACdb__0005	primed_ucla2_hescs	primed_ucla2_hescs__embryo_sc	Stem Cell	ATACdb	ATAC	stem cell	TRUE	FALSE	NA	NA	NA
ATACdb__0006	primed_ucla2_hescs	primed_ucla2_hescs__embryo_sc	Stem Cell	ATACdb	ATAC	stem cell	TRUE	FALSE	NA	NA	NA
ATACdb__0739	rues2	rues2__cl	Stem Cell	ATACdb	ATAC	cell line	FALSE	FALSE	NA	NA	NA
ATACdb__0740	rues2	rues2__cl	Stem Cell	ATACdb	ATAC	cell line	FALSE	FALSE	NA	NA	NA
ATACdb__0741	rues2	rues2__cl	Stem Cell	ATACdb	ATAC	cell line	FALSE	FALSE	NA	NA	NA
ATACdb__0742	rues2	rues2__cl	Stem Cell	ATACdb	ATAC	cell line	FALSE	FALSE	NA	NA	NA
ATACdb__0743	rues2	rues2__cl	Stem Cell	ATACdb	ATAC	cell line	FALSE	FALSE	NA	NA	NA
ATACdb__0744	rues2	rues2__cl	Stem Cell	ATACdb	ATAC	cell line	FALSE	FALSE	NA	NA	NA
ATACdb__0738	rues2	rues2__embryo_cl	Stem Cell	ATACdb	ATAC	cell line	TRUE	FALSE	NA	NA	NA
ATACdb__0633	ssea4_5ilaf_cultured_ucla1_hescs	ssea4_5ilaf_cultured_ucla1_hescs__embryo_sc	Stem Cell	ATACdb	ATAC	stem cell	TRUE	FALSE	NA	NA	NA
ATACdb__0634	ssea4_5ilaf_cultured_ucla1_hescs	ssea4_5ilaf_cultured_ucla1_hescs__embryo_sc	Stem Cell	ATACdb	ATAC	stem cell	TRUE	FALSE	NA	NA	NA
ATACdb__0635	ssea4_5ilaf_cultured_ucla1_hescs	ssea4_5ilaf_cultured_ucla1_hescs__embryo_sc	Stem Cell	ATACdb	ATAC	stem cell	TRUE	FALSE	NA	NA	NA
ATACdb__0636	ssea4_5ilaf_cultured_ucla1_hescs	ssea4_5ilaf_cultured_ucla1_hescs__embryo_sc	Stem Cell	ATACdb	ATAC	stem cell	TRUE	FALSE	NA	NA	NA
ATACdb__0638	tfap2c_knockout_line_1_ucla_hescs_cultured_for_5_days	tfap2c_knockout_line_1_ucla_hescs_cultured_for_5_days__embryo_sc	Stem Cell	ATACdb	ATAC	stem cell	TRUE	FALSE	NA	NA	NA
ATACdb__0639	tfap2c_knockout_line_2_ucla_hescs_cultured_for_5_days	tfap2c_knockout_line_2_ucla_hescs_cultured_for_5_days__embryo_sc	Stem Cell	ATACdb	ATAC	stem cell	TRUE	FALSE	NA	NA	NA
ATACdb__1472	6tfs	6tfs__oth	Unknown	ATACdb	ATAC	other	FALSE	FALSE	NA	NA	NA
ATACdb__0379	c15	c15__cl	Unknown	ATACdb	ATAC	cell line	FALSE	FALSE	NA	NA	NA
ATACdb__0380	c15	c15__cl	Unknown	ATACdb	ATAC	cell line	FALSE	FALSE	NA	NA	NA
ATACdb__0381	c15	c15__cl	Unknown	ATACdb	ATAC	cell line	FALSE	FALSE	NA	NA	NA
ATACdb__1136	fl3	fl3__cl	Urinary System	ATACdb	ATAC	cell line	FALSE	FALSE	NA	NA	NA
ATACdb__1137	fl3	fl3__cl	Urinary System	ATACdb	ATAC	cell line	FALSE	FALSE	NA	NA	NA
ATACdb__1138	fl3	fl3__cl	Urinary System	ATACdb	ATAC	cell line	FALSE	FALSE	NA	NA	NA
ATACdb__1139	fl3	fl3__cl	Urinary System	ATACdb	ATAC	cell line	FALSE	FALSE	NA	NA	NA
ATACdb__1140	fl3	fl3__cl	Urinary System	ATACdb	ATAC	cell line	FALSE	FALSE	NA	NA	NA
ATACdb__1141	fl3	fl3__cl	Urinary System	ATACdb	ATAC	cell line	FALSE	FALSE	NA	NA	NA
ATACdb__1142	fl3	fl3__cl	Urinary System	ATACdb	ATAC	cell line	FALSE	FALSE	NA	NA	NA
ATACdb__1143	fl3	fl3__cl	Urinary System	ATACdb	ATAC	cell line	FALSE	FALSE	NA	NA	NA
ATACdb__1144	fl3	fl3__cl	Urinary System	ATACdb	ATAC	cell line	FALSE	FALSE	NA	NA	NA
ATACdb__1145	fl3	fl3__cl	Urinary System	ATACdb	ATAC	cell line	FALSE	FALSE	NA	NA	NA
ATACdb__1146	fl3	fl3__cl	Urinary System	ATACdb	ATAC	cell line	FALSE	FALSE	NA	NA	NA
ATACdb__1147	fl3	fl3__cl	Urinary System	ATACdb	ATAC	cell line	FALSE	FALSE	NA	NA	NA
ATACdb__1148	fl3	fl3__cl	Urinary System	ATACdb	ATAC	cell line	FALSE	FALSE	NA	NA	NA
ATACdb__1149	fl3	fl3__cl	Urinary System	ATACdb	ATAC	cell line	FALSE	FALSE	NA	NA	NA
ATACdb__1150	fl3	fl3__cl	Urinary System	ATACdb	ATAC	cell line	FALSE	FALSE	NA	NA	NA
ATACdb__1151	fl3	fl3__cl	Urinary System	ATACdb	ATAC	cell line	FALSE	FALSE	NA	NA	NA
ATACdb__1152	fl3	fl3__cl	Urinary System	ATACdb	ATAC	cell line	FALSE	FALSE	NA	NA	NA
ATACdb__1153	fl3	fl3__cl	Urinary System	ATACdb	ATAC	cell line	FALSE	FALSE	NA	NA	NA
ATACdb__1154	fl3	fl3__cl	Urinary System	ATACdb	ATAC	cell line	FALSE	FALSE	NA	NA	NA
ATACdb__1155	fl3	fl3__cl	Urinary System	ATACdb	ATAC	cell line	FALSE	FALSE	NA	NA	NA
ATACdb__1156	fl3	fl3__cl	Urinary System	ATACdb	ATAC	cell line	FALSE	FALSE	NA	NA	NA
ATACdb__1157	fl3	fl3__cl	Urinary System	ATACdb	ATAC	cell line	FALSE	FALSE	NA	NA	NA
ATACdb__1158	fl3	fl3__cl	Urinary System	ATACdb	ATAC	cell line	FALSE	FALSE	NA	NA	NA
ATACdb__0097	hek293	hek293__cl	Urinary System	ATACdb	ATAC	cell line	FALSE	FALSE	NA	NA	NA
ATACdb__0098	hek293	hek293__cl	Urinary System	ATACdb	ATAC	cell line	FALSE	FALSE	NA	NA	NA
ATACdb__0099	hek293	hek293__cl	Urinary System	ATACdb	ATAC	cell line	FALSE	FALSE	NA	NA	NA
ATACdb__0100	hek293	hek293__cl	Urinary System	ATACdb	ATAC	cell line	FALSE	FALSE	NA	NA	NA
ATACdb__1011	hek293t	hek293t__cl	Urinary System	ATACdb	ATAC	cell line	FALSE	FALSE	NA	NA	NA
ATACdb__1012	hek293t	hek293t__cl	Urinary System	ATACdb	ATAC	cell line	FALSE	FALSE	NA	NA	NA
ATACdb__1013	hek293t	hek293t__cl	Urinary System	ATACdb	ATAC	cell line	FALSE	FALSE	NA	NA	NA
ATACdb__1014	hek293t	hek293t__cl	Urinary System	ATACdb	ATAC	cell line	FALSE	FALSE	NA	NA	NA
BRCA	brca	brca__cancer_cl	Breast	ATACseq-AWG	ATAC	cell line	FALSE	TRUE	NA	NA	NA
CHOL	chol	chol__cancer_cl	Digestive System	ATACseq-AWG	ATAC	cell line	FALSE	TRUE	NA	NA	NA
COAD	coad	coad__cancer_cl	Digestive System	ATACseq-AWG	ATAC	cell line	FALSE	TRUE	NA	NA	NA
ESCA	esca	esca__cancer_cl	Digestive System	ATACseq-AWG	ATAC	cell line	FALSE	TRUE	NA	NA	NA
HNSC	hnsc	hnsc__cancer_cl	Digestive System	ATACseq-AWG	ATAC	cell line	FALSE	TRUE	NA	NA	NA
STAD	stad	stad__cancer_cl	Digestive System	ATACseq-AWG	ATAC	cell line	FALSE	TRUE	NA	NA	NA
ACC	acc	acc__cancer_cl	Endocrine System	ATACseq-AWG	ATAC	cell line	FALSE	TRUE	NA	NA	NA
PCPG	pcpg	pcpg__cancer_cl	Endocrine System	ATACseq-AWG	ATAC	cell line	FALSE	TRUE	NA	NA	NA
THCA	thca	thca__cancer_cl	Endocrine System	ATACseq-AWG	ATAC	cell line	FALSE	TRUE	NA	NA	NA
LIHC	lihc	lihc__cancer_cl	Liver	ATACseq-AWG	ATAC	cell line	FALSE	TRUE	NA	NA	NA
LUAD	luad	luad__cancer_cl	Lung	ATACseq-AWG	ATAC	cell line	FALSE	TRUE	NA	NA	NA
LUSC	lusc	lusc__cancer_cl	Lung	ATACseq-AWG	ATAC	cell line	FALSE	TRUE	NA	NA	NA
MESO	meso	meso__cancer_cl	Lung	ATACseq-AWG	ATAC	cell line	FALSE	TRUE	NA	NA	NA
GBM	gbm	gbm__cancer_cl	Nervous System	ATACseq-AWG	ATAC	cell line	FALSE	TRUE	NA	NA	NA
LGG	lgg	lgg__cancer_cl	Nervous System	ATACseq-AWG	ATAC	cell line	FALSE	TRUE	NA	NA	NA
CESC	cesc	cesc__cancer_cl	Reproductive (female)	ATACseq-AWG	ATAC	cell line	FALSE	TRUE	NA	NA	NA
UCEC	ucec	ucec__cancer_cl	Reproductive (female)	ATACseq-AWG	ATAC	cell line	FALSE	TRUE	NA	NA	NA
PRAD	prad	prad__cancer_cl	Reproductive (male)	ATACseq-AWG	ATAC	cell line	FALSE	TRUE	NA	NA	NA
TGCT	tgct	tgct__cancer_cl	Reproductive (male)	ATACseq-AWG	ATAC	cell line	FALSE	TRUE	NA	NA	NA
SKCM	skcm	skcm__cancer_cl	Skin	ATACseq-AWG	ATAC	cell line	FALSE	TRUE	NA	NA	NA
BLCA	blca	blca__cancer_cl	Urinary System	ATACseq-AWG	ATAC	cell line	FALSE	TRUE	NA	NA	NA
KIRC	kirc	kirc__cancer_cl	Urinary System	ATACseq-AWG	ATAC	cell line	FALSE	TRUE	NA	NA	NA
KIRP	kirp	kirp__cancer_cl	Urinary System	ATACseq-AWG	ATAC	cell line	FALSE	TRUE	NA	NA	NA
ENCFF958SXF	activated_b_cell	activated_b_cell__pc	Blood/Immune	ENCODE	ATAC	primary cell	FALSE	FALSE	ENCDO383AQS	adult	Yijun Ruan, JAX
ENCFF418SHH	activated_cd4_positive_alpha_beta_t_cell	activated_cd4_positive_alpha_beta_t_cell__pc	Blood/Immune	ENCODE	ATAC	primary cell	FALSE	FALSE	ENCDO394DKX	adult	Yijun Ruan, JAX
ENCFF267DDX	activated_cd4_positive_cd25_positive_alpha_beta_regulatory_t_cell	activated_cd4_positive_cd25_positive_alpha_beta_regulatory_t_cell__pc	Blood/Immune	ENCODE	ATAC	primary cell	FALSE	FALSE	ENCDO923WRX	adult	John Stamatoyannopoulos, UW
ENCFF456OPK	activated_cd4_positive_cd25_positive_alpha_beta_regulatory_t_cell	activated_cd4_positive_cd25_positive_alpha_beta_regulatory_t_cell__pc	Blood/Immune	ENCODE	ATAC	primary cell	FALSE	FALSE	ENCDO833KUM	adult	John Stamatoyannopoulos, UW
ENCFF980APH	activated_cd8_positive_alpha_beta_memory_t_cell	activated_cd8_positive_alpha_beta_memory_t_cell__pc	Blood/Immune	ENCODE	ATAC	primary cell	FALSE	FALSE	ENCDO166AGR	adult	Yijun Ruan, JAX
ENCFF706APW	activated_cd8_positive_alpha_beta_t_cell	activated_cd8_positive_alpha_beta_t_cell__pc	Blood/Immune	ENCODE	ATAC	primary cell	FALSE	FALSE	ENCDO781BMZ	adult	Yijun Ruan, JAX
ENCFF739WIV	activated_cd8_positive_alpha_beta_t_cell	activated_cd8_positive_alpha_beta_t_cell__pc	Blood/Immune	ENCODE	ATAC	primary cell	FALSE	FALSE	ENCDO781BMZ	adult	Yijun Ruan, JAX
ENCFF049DNM	activated_naive_cd4_positive_alpha_beta_t_cell	activated_naive_cd4_positive_alpha_beta_t_cell__pc	Blood/Immune	ENCODE	ATAC	primary cell	FALSE	FALSE	ENCDO662KZD	adult	John Stamatoyannopoulos, UW
ENCFF792YKT	activated_naive_cd4_positive_alpha_beta_t_cell	activated_naive_cd4_positive_alpha_beta_t_cell__pc	Blood/Immune	ENCODE	ATAC	primary cell	FALSE	FALSE	ENCDO641WTL	adult	John Stamatoyannopoulos, UW
ENCFF026XCY	activated_naive_cd8_positive_alpha_beta_t_cell	activated_naive_cd8_positive_alpha_beta_t_cell__pc	Blood/Immune	ENCODE	ATAC	primary cell	FALSE	FALSE	ENCDO833KUM	adult	John Stamatoyannopoulos, UW
ENCFF792EFB	activated_naive_cd8_positive_alpha_beta_t_cell	activated_naive_cd8_positive_alpha_beta_t_cell__pc	Blood/Immune	ENCODE	ATAC	primary cell	FALSE	FALSE	ENCDO166AGR	adult	Yijun Ruan, JAX
ENCFF025DBX	activated_t_cell	activated_t_cell__pc	Blood/Immune	ENCODE	ATAC	primary cell	FALSE	FALSE	ENCDO923WRX	adult	John Stamatoyannopoulos, UW
ENCFF089LSF	activated_t_cell	activated_t_cell__pc	Blood/Immune	ENCODE	ATAC	primary cell	FALSE	FALSE	ENCDO923WRX	adult	John Stamatoyannopoulos, UW
ENCFF350JTS	activated_t_cell	activated_t_cell__pc	Blood/Immune	ENCODE	ATAC	primary cell	FALSE	FALSE	ENCDO106CDP	adult	John Stamatoyannopoulos, UW
ENCFF381CVI	activated_t_cell	activated_t_cell__pc	Blood/Immune	ENCODE	ATAC	primary cell	FALSE	FALSE	ENCDO282XZV	adult	John Stamatoyannopoulos, UW
ENCFF570EVR	activated_t_cell	activated_t_cell__pc	Blood/Immune	ENCODE	ATAC	primary cell	FALSE	FALSE	ENCDO833KUM	adult	John Stamatoyannopoulos, UW
ENCFF845NWD	activated_t_cell	activated_t_cell__pc	Blood/Immune	ENCODE	ATAC	primary cell	FALSE	FALSE	ENCDO299FMV	adult	John Stamatoyannopoulos, UW
ENCFF123QHV	activated_t_helper_17_cell	activated_t_helper_17_cell__pc	Blood/Immune	ENCODE	ATAC	primary cell	FALSE	FALSE	ENCDO641WTL	adult	John Stamatoyannopoulos, UW
ENCFF421XIL	b_cell	b_cell__pc	Blood/Immune	ENCODE	ATAC	primary cell	FALSE	FALSE	ENCDO383AQS	adult	Yijun Ruan, JAX
ENCFF246KRE	cd4_positive_alpha_beta_t_cell	cd4_positive_alpha_beta_t_cell__pc	Blood/Immune	ENCODE	ATAC	primary cell	FALSE	FALSE	ENCDO394DKX	adult	Yijun Ruan, JAX
ENCFF364QVY	cd4_positive_cd25_positive_alpha_beta_regulatory_t_cell	cd4_positive_cd25_positive_alpha_beta_regulatory_t_cell__pc	Blood/Immune	ENCODE	ATAC	primary cell	FALSE	FALSE	ENCDO833KUM	adult	John Stamatoyannopoulos, UW
ENCFF754GUE	cd4_positive_cd25_positive_alpha_beta_regulatory_t_cell	cd4_positive_cd25_positive_alpha_beta_regulatory_t_cell__pc	Blood/Immune	ENCODE	ATAC	primary cell	FALSE	FALSE	ENCDO923WRX	adult	John Stamatoyannopoulos, UW
ENCFF035XXI	cd8_positive_alpha_beta_t_cell	cd8_positive_alpha_beta_t_cell__pc	Blood/Immune	ENCODE	ATAC	primary cell	FALSE	FALSE	ENCDO781BMZ	adult	Yijun Ruan, JAX
ENCFF033XTY	dendritic_cell	dendritic_cell__ivdc	Blood/Immune	ENCODE	ATAC	in vitro differentiated cells	FALSE	FALSE	ENCDO521EVK	unknown	Manuel Garber, UMass
ENCFF182JAP	dendritic_cell	dendritic_cell__ivdc	Blood/Immune	ENCODE	ATAC	in vitro differentiated cells	FALSE	FALSE	ENCDO103KOF	unknown	Manuel Garber, UMass
ENCFF187HFU	dendritic_cell	dendritic_cell__ivdc	Blood/Immune	ENCODE	ATAC	in vitro differentiated cells	FALSE	FALSE	ENCDO280UGN	unknown	Manuel Garber, UMass
ENCFF278TVY	dendritic_cell	dendritic_cell__ivdc	Blood/Immune	ENCODE	ATAC	in vitro differentiated cells	FALSE	FALSE	ENCDO280UGN	unknown	Manuel Garber, UMass
ENCFF350PMA	dendritic_cell	dendritic_cell__ivdc	Blood/Immune	ENCODE	ATAC	in vitro differentiated cells	FALSE	FALSE	ENCDO166AGO	unknown	Manuel Garber, UMass
ENCFF362ACP	dendritic_cell	dendritic_cell__ivdc	Blood/Immune	ENCODE	ATAC	in vitro differentiated cells	FALSE	FALSE	ENCDO103KOF	unknown	Manuel Garber, UMass
ENCFF368UYH	dendritic_cell	dendritic_cell__ivdc	Blood/Immune	ENCODE	ATAC	in vitro differentiated cells	FALSE	FALSE	ENCDO166AGO	unknown	Manuel Garber, UMass
ENCFF388PAR	dendritic_cell	dendritic_cell__ivdc	Blood/Immune	ENCODE	ATAC	in vitro differentiated cells	FALSE	FALSE	ENCDO166AGO	unknown	Manuel Garber, UMass
ENCFF412RKE	dendritic_cell	dendritic_cell__ivdc	Blood/Immune	ENCODE	ATAC	in vitro differentiated cells	FALSE	FALSE	ENCDO088XVR	unknown	Manuel Garber, UMass
ENCFF427AES	dendritic_cell	dendritic_cell__ivdc	Blood/Immune	ENCODE	ATAC	in vitro differentiated cells	FALSE	FALSE	ENCDO349SMJ	unknown	Manuel Garber, UMass
ENCFF491PHT	dendritic_cell	dendritic_cell__ivdc	Blood/Immune	ENCODE	ATAC	in vitro differentiated cells	FALSE	FALSE	ENCDO088XVR	unknown	Manuel Garber, UMass
ENCFF492DSN	dendritic_cell	dendritic_cell__ivdc	Blood/Immune	ENCODE	ATAC	in vitro differentiated cells	FALSE	FALSE	ENCDO088XVR	unknown	Manuel Garber, UMass
ENCFF502ICB	dendritic_cell	dendritic_cell__ivdc	Blood/Immune	ENCODE	ATAC	in vitro differentiated cells	FALSE	FALSE	ENCDO349SMJ	unknown	Manuel Garber, UMass
ENCFF515SJI	dendritic_cell	dendritic_cell__ivdc	Blood/Immune	ENCODE	ATAC	in vitro differentiated cells	FALSE	FALSE	ENCDO088XVR	unknown	Manuel Garber, UMass
ENCFF544EIO	dendritic_cell	dendritic_cell__ivdc	Blood/Immune	ENCODE	ATAC	in vitro differentiated cells	FALSE	FALSE	ENCDO521EVK	unknown	Manuel Garber, UMass
ENCFF614GDX	dendritic_cell	dendritic_cell__ivdc	Blood/Immune	ENCODE	ATAC	in vitro differentiated cells	FALSE	FALSE	ENCDO280UGN	unknown	Manuel Garber, UMass
ENCFF640USO	dendritic_cell	dendritic_cell__ivdc	Blood/Immune	ENCODE	ATAC	in vitro differentiated cells	FALSE	FALSE	ENCDO521EVK	unknown	Manuel Garber, UMass
ENCFF729DET	dendritic_cell	dendritic_cell__ivdc	Blood/Immune	ENCODE	ATAC	in vitro differentiated cells	FALSE	FALSE	ENCDO349SMJ	unknown	Manuel Garber, UMass
ENCFF769NLM	dendritic_cell	dendritic_cell__ivdc	Blood/Immune	ENCODE	ATAC	in vitro differentiated cells	FALSE	FALSE	ENCDO349SMJ	unknown	Manuel Garber, UMass
ENCFF776QKF	dendritic_cell	dendritic_cell__ivdc	Blood/Immune	ENCODE	ATAC	in vitro differentiated cells	FALSE	FALSE	ENCDO521EVK	unknown	Manuel Garber, UMass
ENCFF827NNA	dendritic_cell	dendritic_cell__ivdc	Blood/Immune	ENCODE	ATAC	in vitro differentiated cells	FALSE	FALSE	ENCDO166AGO	unknown	Manuel Garber, UMass
ENCFF958KJD	dendritic_cell	dendritic_cell__ivdc	Blood/Immune	ENCODE	ATAC	in vitro differentiated cells	FALSE	FALSE	ENCDO088XVR	unknown	Manuel Garber, UMass
ENCFF981FWB	dendritic_cell	dendritic_cell__ivdc	Blood/Immune	ENCODE	ATAC	in vitro differentiated cells	FALSE	FALSE	ENCDO280UGN	unknown	Manuel Garber, UMass
ENCFF985WZA	dendritic_cell	dendritic_cell__ivdc	Blood/Immune	ENCODE	ATAC	in vitro differentiated cells	FALSE	FALSE	ENCDO103KOF	unknown	Manuel Garber, UMass
ENCFF095ATB	dnd_41	dnd_41__cancer_cl	Blood/Immune	ENCODE	ATAC	cell line	FALSE	TRUE	ENCDO183AAA	child	ENCODE Consortium
ENCFF541PYT	effector_memory_cd8_positive_alpha_beta_t_cell	effector_memory_cd8_positive_alpha_beta_t_cell__pc	Blood/Immune	ENCODE	ATAC	primary cell	FALSE	FALSE	ENCDO830ROH	adult	John Stamatoyannopoulos, UW
ENCFF470YYO	gm12878	gm12878__cl	Blood/Immune	ENCODE	ATAC	cell line	FALSE	FALSE	ENCDO000AAK	adult	ENCODE Consortium
ENCFF748UZH	gm12878	gm12878__cl	Blood/Immune	ENCODE	ATAC	cell line	FALSE	FALSE	ENCDO000AAK	adult	ENCODE Consortium
ENCFF717TCQ	gm18498	gm18498__cl	Blood/Immune	ENCODE	ATAC	cell line	FALSE	FALSE	ENCDO740YRZ	adult	Stephen Montgomery, Stanford
ENCFF647UDQ	gm18499	gm18499__cl	Blood/Immune	ENCODE	ATAC	cell line	FALSE	FALSE	ENCDO239IFC	adult	Stephen Montgomery, Stanford
ENCFF453GXR	gm18502	gm18502__cl	Blood/Immune	ENCODE	ATAC	cell line	FALSE	FALSE	ENCDO326KDH	adult	Stephen Montgomery, Stanford
ENCFF376BWJ	gm18505	gm18505__cl	Blood/Immune	ENCODE	ATAC	cell line	FALSE	FALSE	ENCDO883LPF	adult	Stephen Montgomery, Stanford
ENCFF761RSD	gm18508	gm18508__cl	Blood/Immune	ENCODE	ATAC	cell line	FALSE	FALSE	ENCDO792AYC	adult	Stephen Montgomery, Stanford
ENCFF313BZQ	gm18511	gm18511__cl	Blood/Immune	ENCODE	ATAC	cell line	FALSE	FALSE	ENCDO092TGW	adult	Stephen Montgomery, Stanford
ENCFF481DKV	gm18517	gm18517__cl	Blood/Immune	ENCODE	ATAC	cell line	FALSE	FALSE	ENCDO394UDJ	adult	Stephen Montgomery, Stanford
ENCFF215TCL	gm18519	gm18519__cl	Blood/Immune	ENCODE	ATAC	cell line	FALSE	FALSE	ENCDO531WGA	adult	Stephen Montgomery, Stanford
ENCFF690BFN	gm18520	gm18520__cl	Blood/Immune	ENCODE	ATAC	cell line	FALSE	FALSE	ENCDO054PBW	adult	Stephen Montgomery, Stanford
ENCFF824HVH	gm18858	gm18858__cl	Blood/Immune	ENCODE	ATAC	cell line	FALSE	FALSE	ENCDO695OTG	adult	Stephen Montgomery, Stanford
ENCFF439KAX	gm18861	gm18861__cl	Blood/Immune	ENCODE	ATAC	cell line	FALSE	FALSE	ENCDO022XXF	adult	Stephen Montgomery, Stanford
ENCFF094CWB	gm18867	gm18867__cl	Blood/Immune	ENCODE	ATAC	cell line	FALSE	FALSE	ENCDO227ZDT	adult	Stephen Montgomery, Stanford
ENCFF755FSW	gm18868	gm18868__cl	Blood/Immune	ENCODE	ATAC	cell line	FALSE	FALSE	ENCDO847POS	adult	Stephen Montgomery, Stanford
ENCFF937JGB	gm18870	gm18870__cl	Blood/Immune	ENCODE	ATAC	cell line	FALSE	FALSE	ENCDO207EAQ	adult	Stephen Montgomery, Stanford
ENCFF719MMH	gm18873	gm18873__cl	Blood/Immune	ENCODE	ATAC	cell line	FALSE	FALSE	ENCDO643GCU	adult	Stephen Montgomery, Stanford
ENCFF903NSQ	gm18907	gm18907__cl	Blood/Immune	ENCODE	ATAC	cell line	FALSE	FALSE	ENCDO002IGY	adult	Stephen Montgomery, Stanford
ENCFF983UBQ	gm18909	gm18909__cl	Blood/Immune	ENCODE	ATAC	cell line	FALSE	FALSE	ENCDO059XUW	adult	Stephen Montgomery, Stanford
ENCFF283LXY	gm19023	gm19023__cl	Blood/Immune	ENCODE	ATAC	cell line	FALSE	FALSE	ENCDO296NPE	adult	Stephen Montgomery, Stanford
ENCFF915OAM	gm19025	gm19025__cl	Blood/Immune	ENCODE	ATAC	cell line	FALSE	FALSE	ENCDO510QZD	adult	Stephen Montgomery, Stanford
ENCFF840HAH	gm19035	gm19035__cl	Blood/Immune	ENCODE	ATAC	cell line	FALSE	FALSE	ENCDO776KEU	adult	Stephen Montgomery, Stanford
ENCFF589OTG	gm19043	gm19043__cl	Blood/Immune	ENCODE	ATAC	cell line	FALSE	FALSE	ENCDO358TTL	adult	Stephen Montgomery, Stanford
ENCFF968BIR	gm19324	gm19324__cl	Blood/Immune	ENCODE	ATAC	cell line	FALSE	FALSE	ENCDO057UPO	adult	Stephen Montgomery, Stanford
ENCFF683FRF	gm19328	gm19328__cl	Blood/Immune	ENCODE	ATAC	cell line	FALSE	FALSE	ENCDO257EQW	adult	Stephen Montgomery, Stanford
ENCFF568ADF	gm19351	gm19351__cl	Blood/Immune	ENCODE	ATAC	cell line	FALSE	FALSE	ENCDO806NFB	adult	Stephen Montgomery, Stanford
ENCFF546KKI	gm19372	gm19372__cl	Blood/Immune	ENCODE	ATAC	cell line	FALSE	FALSE	ENCDO805VUT	adult	Stephen Montgomery, Stanford
ENCFF518QUX	gm19395	gm19395__cl	Blood/Immune	ENCODE	ATAC	cell line	FALSE	FALSE	ENCDO246IOK	adult	Stephen Montgomery, Stanford
ENCFF259FJX	gm19397	gm19397__cl	Blood/Immune	ENCODE	ATAC	cell line	FALSE	FALSE	ENCDO671BAY	adult	Stephen Montgomery, Stanford
ENCFF104JSS	gm19438	gm19438__cl	Blood/Immune	ENCODE	ATAC	cell line	FALSE	FALSE	ENCDO098MAZ	adult	Stephen Montgomery, Stanford
ENCFF582GKW	gm19452	gm19452__cl	Blood/Immune	ENCODE	ATAC	cell line	FALSE	FALSE	ENCDO876QML	adult	Stephen Montgomery, Stanford
ENCFF160DPC	gm19455	gm19455__cl	Blood/Immune	ENCODE	ATAC	cell line	FALSE	FALSE	ENCDO765HXB	adult	Stephen Montgomery, Stanford
ENCFF693ODH	gm19463	gm19463__cl	Blood/Immune	ENCODE	ATAC	cell line	FALSE	FALSE	ENCDO917QAZ	adult	Stephen Montgomery, Stanford
ENCFF837IEL	gm19467	gm19467__cl	Blood/Immune	ENCODE	ATAC	cell line	FALSE	FALSE	ENCDO514AGP	adult	Stephen Montgomery, Stanford
ENCFF091ELX	gm21360	gm21360__cl	Blood/Immune	ENCODE	ATAC	cell line	FALSE	FALSE	ENCDO503BYG	adult	Stephen Montgomery, Stanford
ENCFF218UOX	gm21367	gm21367__cl	Blood/Immune	ENCODE	ATAC	cell line	FALSE	FALSE	ENCDO335VOB	adult	Stephen Montgomery, Stanford
ENCFF980BJM	gm21381	gm21381__cl	Blood/Immune	ENCODE	ATAC	cell line	FALSE	FALSE	ENCDO740GUO	adult	Stephen Montgomery, Stanford
ENCFF482YHK	gm21390	gm21390__cl	Blood/Immune	ENCODE	ATAC	cell line	FALSE	FALSE	ENCDO317SJE	adult	Stephen Montgomery, Stanford
ENCFF637TQK	gm21423	gm21423__cl	Blood/Immune	ENCODE	ATAC	cell line	FALSE	FALSE	ENCDO635HMA	adult	Stephen Montgomery, Stanford
ENCFF718JVL	gm21447	gm21447__cl	Blood/Immune	ENCODE	ATAC	cell line	FALSE	FALSE	ENCDO735LIL	adult	Stephen Montgomery, Stanford
ENCFF610VJM	gm21515	gm21515__cl	Blood/Immune	ENCODE	ATAC	cell line	FALSE	FALSE	ENCDO807MEJ	adult	Stephen Montgomery, Stanford
ENCFF969IAI	gm21526	gm21526__cl	Blood/Immune	ENCODE	ATAC	cell line	FALSE	FALSE	ENCDO825NZI	adult	Stephen Montgomery, Stanford
ENCFF249WBT	gm21528	gm21528__cl	Blood/Immune	ENCODE	ATAC	cell line	FALSE	FALSE	ENCDO095MPC	adult	Stephen Montgomery, Stanford
ENCFF425ZPR	gm21529	gm21529__cl	Blood/Immune	ENCODE	ATAC	cell line	FALSE	FALSE	ENCDO127JBU	adult	Stephen Montgomery, Stanford
ENCFF338XWC	gm21576	gm21576__cl	Blood/Immune	ENCODE	ATAC	cell line	FALSE	FALSE	ENCDO044UFV	adult	Stephen Montgomery, Stanford
ENCFF715UOV	gm21619	gm21619__cl	Blood/Immune	ENCODE	ATAC	cell line	FALSE	FALSE	ENCDO236ISC	adult	Stephen Montgomery, Stanford
ENCFF387RGN	gm21717	gm21717__cl	Blood/Immune	ENCODE	ATAC	cell line	FALSE	FALSE	ENCDO404YAI	adult	Stephen Montgomery, Stanford
ENCFF693CDG	gm21723	gm21723__cl	Blood/Immune	ENCODE	ATAC	cell line	FALSE	FALSE	ENCDO468IXT	adult	Stephen Montgomery, Stanford
ENCFF529WCI	gm21737	gm21737__cl	Blood/Immune	ENCODE	ATAC	cell line	FALSE	FALSE	ENCDO381WTR	adult	Stephen Montgomery, Stanford
ENCFF890KJS	gm21786	gm21786__cl	Blood/Immune	ENCODE	ATAC	cell line	FALSE	FALSE	ENCDO720TCG	adult	Stephen Montgomery, Stanford
ENCFF312JVA	gm21825	gm21825__cl	Blood/Immune	ENCODE	ATAC	cell line	FALSE	FALSE	ENCDO596HKE	adult	Stephen Montgomery, Stanford
ENCFF781HFK	hg02571	hg02571__cl	Blood/Immune	ENCODE	ATAC	cell line	FALSE	FALSE	ENCDO933PKK	adult	Stephen Montgomery, Stanford
ENCFF561VYC	hg02588	hg02588__cl	Blood/Immune	ENCODE	ATAC	cell line	FALSE	FALSE	ENCDO157KKR	adult	Stephen Montgomery, Stanford
ENCFF095HRI	hg02610	hg02610__cl	Blood/Immune	ENCODE	ATAC	cell line	FALSE	FALSE	ENCDO258VYL	adult	Stephen Montgomery, Stanford
ENCFF724WEK	hg02623	hg02623__cl	Blood/Immune	ENCODE	ATAC	cell line	FALSE	FALSE	ENCDO929LTS	adult	Stephen Montgomery, Stanford
ENCFF731ZCZ	hg02642	hg02642__cl	Blood/Immune	ENCODE	ATAC	cell line	FALSE	FALSE	ENCDO480FPE	adult	Stephen Montgomery, Stanford
ENCFF872XXD	hg02678	hg02678__cl	Blood/Immune	ENCODE	ATAC	cell line	FALSE	FALSE	ENCDO116OHH	adult	Stephen Montgomery, Stanford
ENCFF553NML	hg02759	hg02759__cl	Blood/Immune	ENCODE	ATAC	cell line	FALSE	FALSE	ENCDO810YDX	adult	Stephen Montgomery, Stanford
ENCFF780FGU	hg02763	hg02763__cl	Blood/Immune	ENCODE	ATAC	cell line	FALSE	FALSE	ENCDO095LOP	adult	Stephen Montgomery, Stanford
ENCFF986ZDE	hg02798	hg02798__cl	Blood/Immune	ENCODE	ATAC	cell line	FALSE	FALSE	ENCDO589DVM	adult	Stephen Montgomery, Stanford
ENCFF117XXG	hg02840	hg02840__cl	Blood/Immune	ENCODE	ATAC	cell line	FALSE	FALSE	ENCDO021AFR	adult	Stephen Montgomery, Stanford
ENCFF594ZAI	hg02852	hg02852__cl	Blood/Immune	ENCODE	ATAC	cell line	FALSE	FALSE	ENCDO650SIC	adult	Stephen Montgomery, Stanford
ENCFF730TRQ	hg02870	hg02870__cl	Blood/Immune	ENCODE	ATAC	cell line	FALSE	FALSE	ENCDO921ZBU	adult	Stephen Montgomery, Stanford
ENCFF354WTG	hg02884	hg02884__cl	Blood/Immune	ENCODE	ATAC	cell line	FALSE	FALSE	ENCDO038ZPT	adult	Stephen Montgomery, Stanford
ENCFF061BAD	hg02885	hg02885__cl	Blood/Immune	ENCODE	ATAC	cell line	FALSE	FALSE	ENCDO772WHN	adult	Stephen Montgomery, Stanford
ENCFF388ZHA	hg02938	hg02938__cl	Blood/Immune	ENCODE	ATAC	cell line	FALSE	FALSE	ENCDO839KPP	adult	Stephen Montgomery, Stanford
ENCFF304OUP	hg02943	hg02943__cl	Blood/Immune	ENCODE	ATAC	cell line	FALSE	FALSE	ENCDO610AIZ	adult	Stephen Montgomery, Stanford
ENCFF901SKJ	hg02970	hg02970__cl	Blood/Immune	ENCODE	ATAC	cell line	FALSE	FALSE	ENCDO852FCI	adult	Stephen Montgomery, Stanford
ENCFF505XMS	hg02973	hg02973__cl	Blood/Immune	ENCODE	ATAC	cell line	FALSE	FALSE	ENCDO771VFC	adult	Stephen Montgomery, Stanford
ENCFF663YRQ	hg02981	hg02981__cl	Blood/Immune	ENCODE	ATAC	cell line	FALSE	FALSE	ENCDO908EMH	adult	Stephen Montgomery, Stanford
ENCFF535JYQ	hg03025	hg03025__cl	Blood/Immune	ENCODE	ATAC	cell line	FALSE	FALSE	ENCDO065YPX	adult	Stephen Montgomery, Stanford
ENCFF299PGG	hg03039	hg03039__cl	Blood/Immune	ENCODE	ATAC	cell line	FALSE	FALSE	ENCDO227PML	adult	Stephen Montgomery, Stanford
ENCFF935BZV	hg03045	hg03045__cl	Blood/Immune	ENCODE	ATAC	cell line	FALSE	FALSE	ENCDO995KMB	adult	Stephen Montgomery, Stanford
ENCFF295IRG	hg03060	hg03060__cl	Blood/Immune	ENCODE	ATAC	cell line	FALSE	FALSE	ENCDO316WAT	adult	Stephen Montgomery, Stanford
ENCFF378XZA	hg03064	hg03064__cl	Blood/Immune	ENCODE	ATAC	cell line	FALSE	FALSE	ENCDO293YOP	adult	Stephen Montgomery, Stanford
ENCFF359CMH	hg03066	hg03066__cl	Blood/Immune	ENCODE	ATAC	cell line	FALSE	FALSE	ENCDO033LJA	adult	Stephen Montgomery, Stanford
ENCFF099GAL	hg03095	hg03095__cl	Blood/Immune	ENCODE	ATAC	cell line	FALSE	FALSE	ENCDO701OVN	adult	Stephen Montgomery, Stanford
ENCFF720PYC	hg03097	hg03097__cl	Blood/Immune	ENCODE	ATAC	cell line	FALSE	FALSE	ENCDO742ZFH	adult	Stephen Montgomery, Stanford
ENCFF304LHI	hg03103	hg03103__cl	Blood/Immune	ENCODE	ATAC	cell line	FALSE	FALSE	ENCDO843HEK	adult	Stephen Montgomery, Stanford
ENCFF876EEH	hg03108	hg03108__cl	Blood/Immune	ENCODE	ATAC	cell line	FALSE	FALSE	ENCDO406PYC	adult	Stephen Montgomery, Stanford
ENCFF208TTV	hg03135	hg03135__cl	Blood/Immune	ENCODE	ATAC	cell line	FALSE	FALSE	ENCDO279WUI	adult	Stephen Montgomery, Stanford
ENCFF045HAH	hg03139	hg03139__cl	Blood/Immune	ENCODE	ATAC	cell line	FALSE	FALSE	ENCDO021JCP	adult	Stephen Montgomery, Stanford
ENCFF143WNQ	hg03159	hg03159__cl	Blood/Immune	ENCODE	ATAC	cell line	FALSE	FALSE	ENCDO740WGW	adult	Stephen Montgomery, Stanford
ENCFF914TAP	hg03175	hg03175__cl	Blood/Immune	ENCODE	ATAC	cell line	FALSE	FALSE	ENCDO756WCQ	adult	Stephen Montgomery, Stanford
ENCFF757TJE	hg03196	hg03196__cl	Blood/Immune	ENCODE	ATAC	cell line	FALSE	FALSE	ENCDO224CAO	adult	Stephen Montgomery, Stanford
ENCFF817JLB	hg03280	hg03280__cl	Blood/Immune	ENCODE	ATAC	cell line	FALSE	FALSE	ENCDO069UGQ	adult	Stephen Montgomery, Stanford
ENCFF806ZOU	hg03342	hg03342__cl	Blood/Immune	ENCODE	ATAC	cell line	FALSE	FALSE	ENCDO573NZN	adult	Stephen Montgomery, Stanford
ENCFF429JRQ	hg03354	hg03354__cl	Blood/Immune	ENCODE	ATAC	cell line	FALSE	FALSE	ENCDO271ELE	adult	Stephen Montgomery, Stanford
ENCFF781JGR	hg03378	hg03378__cl	Blood/Immune	ENCODE	ATAC	cell line	FALSE	FALSE	ENCDO965KAC	adult	Stephen Montgomery, Stanford
ENCFF831FGS	hg03432	hg03432__cl	Blood/Immune	ENCODE	ATAC	cell line	FALSE	FALSE	ENCDO967XPT	adult	Stephen Montgomery, Stanford
ENCFF612NLR	hg03439	hg03439__cl	Blood/Immune	ENCODE	ATAC	cell line	FALSE	FALSE	ENCDO636RFX	adult	Stephen Montgomery, Stanford
ENCFF474JMH	hg03442	hg03442__cl	Blood/Immune	ENCODE	ATAC	cell line	FALSE	FALSE	ENCDO830RWV	adult	Stephen Montgomery, Stanford
ENCFF717APJ	hg03457	hg03457__cl	Blood/Immune	ENCODE	ATAC	cell line	FALSE	FALSE	ENCDO326JNU	adult	Stephen Montgomery, Stanford
ENCFF178ZJR	hg03460	hg03460__cl	Blood/Immune	ENCODE	ATAC	cell line	FALSE	FALSE	ENCDO499MFJ	adult	Stephen Montgomery, Stanford
ENCFF187ZKG	hg03469	hg03469__cl	Blood/Immune	ENCODE	ATAC	cell line	FALSE	FALSE	ENCDO177NIC	adult	Stephen Montgomery, Stanford
ENCFF797OZK	hg03520	hg03520__cl	Blood/Immune	ENCODE	ATAC	cell line	FALSE	FALSE	ENCDO260ZRE	adult	Stephen Montgomery, Stanford
ENCFF735PGH	hg03521	hg03521__cl	Blood/Immune	ENCODE	ATAC	cell line	FALSE	FALSE	ENCDO992EYG	adult	Stephen Montgomery, Stanford
ENCFF557QED	hg03565	hg03565__cl	Blood/Immune	ENCODE	ATAC	cell line	FALSE	FALSE	ENCDO037SOF	adult	Stephen Montgomery, Stanford
ENCFF430IAA	hg03571	hg03571__cl	Blood/Immune	ENCODE	ATAC	cell line	FALSE	FALSE	ENCDO250WAH	adult	Stephen Montgomery, Stanford
ENCFF333TAT	k562	k562__cancer_cl	Blood/Immune	ENCODE	ATAC	cell line	FALSE	TRUE	ENCDO000AAD	adult	ENCODE Consortium
ENCFF558BLC	k562	k562__cancer_cl	Blood/Immune	ENCODE	ATAC	cell line	FALSE	TRUE	ENCDO000AAD	adult	ENCODE Consortium
ENCFF888IRH	memory_b_cell	memory_b_cell__pc	Blood/Immune	ENCODE	ATAC	primary cell	FALSE	FALSE	ENCDO512FEI	adult	John Stamatoyannopoulos, UW
ENCFF424JEX	naive_b_cell	naive_b_cell__pc	Blood/Immune	ENCODE	ATAC	primary cell	FALSE	FALSE	ENCDO352FHC	adult	John Stamatoyannopoulos, UW
ENCFF839DEM	naive_b_cell	naive_b_cell__pc	Blood/Immune	ENCODE	ATAC	primary cell	FALSE	FALSE	ENCDO512FEI	adult	John Stamatoyannopoulos, UW
ENCFF685MCV	naive_thymus_derived_cd4_positive_alpha_beta_t_cell	naive_thymus_derived_cd4_positive_alpha_beta_t_cell__pc	Blood/Immune	ENCODE	ATAC	primary cell	FALSE	FALSE	ENCDO641WTL	adult	John Stamatoyannopoulos, UW
ENCFF705AZV	naive_thymus_derived_cd4_positive_alpha_beta_t_cell	naive_thymus_derived_cd4_positive_alpha_beta_t_cell__pc	Blood/Immune	ENCODE	ATAC	primary cell	FALSE	FALSE	ENCDO662KZD	adult	John Stamatoyannopoulos, UW
ENCFF036OKE	naive_thymus_derived_cd8_positive_alpha_beta_t_cell	naive_thymus_derived_cd8_positive_alpha_beta_t_cell__pc	Blood/Immune	ENCODE	ATAC	primary cell	FALSE	FALSE	ENCDO833KUM	adult	John Stamatoyannopoulos, UW
ENCFF349KLY	naive_thymus_derived_cd8_positive_alpha_beta_t_cell	naive_thymus_derived_cd8_positive_alpha_beta_t_cell__pc	Blood/Immune	ENCODE	ATAC	primary cell	FALSE	FALSE	ENCDO166AGR	adult	Yijun Ruan, JAX
ENCFF555UEL	naive_thymus_derived_cd8_positive_alpha_beta_t_cell	naive_thymus_derived_cd8_positive_alpha_beta_t_cell__pc	Blood/Immune	ENCODE	ATAC	primary cell	FALSE	FALSE	ENCDO424UPQ	adult	John Stamatoyannopoulos, UW
ENCFF040SJW	natural_killer_cell	natural_killer_cell__pc	Blood/Immune	ENCODE	ATAC	primary cell	FALSE	FALSE	ENCDO311UBW	adult	John Stamatoyannopoulos, UW
ENCFF063YVQ	natural_killer_cell	natural_killer_cell__pc	Blood/Immune	ENCODE	ATAC	primary cell	FALSE	FALSE	ENCDO911LCI	adult	John Stamatoyannopoulos, UW
ENCFF751CLW	natural_killer_cell	natural_killer_cell__pc	Blood/Immune	ENCODE	ATAC	primary cell	FALSE	FALSE	ENCDO195VEA	adult	Yijun Ruan, JAX
ENCFF837LBW	natural_killer_cell	natural_killer_cell__pc	Blood/Immune	ENCODE	ATAC	primary cell	FALSE	FALSE	ENCDO911LCI	adult	John Stamatoyannopoulos, UW
ENCFF986KHO	natural_killer_cell	natural_killer_cell__pc	Blood/Immune	ENCODE	ATAC	primary cell	FALSE	FALSE	ENCDO311UBW	adult	John Stamatoyannopoulos, UW
ENCFF060HHC	nci_h929	nci_h929__cancer_cl	Blood/Immune	ENCODE	ATAC	cell line	FALSE	TRUE	ENCDO220OYR	adult	Bradley Bernstein, Broad
ENCFF956UCP	peyers_patch	peyers_patch__tis	Blood/Immune	ENCODE	ATAC	tissue	FALSE	FALSE	ENCDO793LXB	adult	ENCODE Consortium
ENCFF144HUM	sk_n_sh	sk_n_sh__cancer_cl	Blood/Immune	ENCODE	ATAC	cell line	FALSE	TRUE	ENCDO000ABD	child	ENCODE Consortium
ENCFF716JUM	sk_n_sh	sk_n_sh__cancer_cl	Blood/Immune	ENCODE	ATAC	cell line	FALSE	TRUE	ENCDO000ABD	child	ENCODE Consortium
ENCFF214HLR	spleen	spleen__dm_htn_tis	Blood/Immune	ENCODE	ATAC	tissue	FALSE	FALSE	ENCDO856ZOJ	adult	Michael Snyder, Stanford
ENCFF468VMN	spleen	spleen__dm_htn_tis	Blood/Immune	ENCODE	ATAC	tissue	FALSE	FALSE	ENCDO528BHB	adult	Michael Snyder, Stanford
ENCFF638DVO	spleen	spleen__emp_tis	Blood/Immune	ENCODE	ATAC	tissue	FALSE	FALSE	ENCDO186XRB	adult	Michael Snyder, Stanford
ENCFF243GGQ	spleen	spleen__tis	Blood/Immune	ENCODE	ATAC	tissue	FALSE	FALSE	ENCDO221IPH	adult	Michael Snyder, Stanford
ENCFF727IIE	spleen	spleen__tis	Blood/Immune	ENCODE	ATAC	tissue	FALSE	FALSE	ENCDO271OUW	adult	ENCODE Consortium
ENCFF211AMR	stimulated_activated_effector_memory_cd8_positive_alpha_beta_t_cell	stimulated_activated_effector_memory_cd8_positive_alpha_beta_t_cell__pc	Blood/Immune	ENCODE	ATAC	primary cell	FALSE	FALSE	ENCDO424UPQ	adult	John Stamatoyannopoulos, UW
ENCFF547LIL	stimulated_activated_effector_memory_cd8_positive_alpha_beta_t_cell	stimulated_activated_effector_memory_cd8_positive_alpha_beta_t_cell__pc	Blood/Immune	ENCODE	ATAC	primary cell	FALSE	FALSE	ENCDO830ROH	adult	John Stamatoyannopoulos, UW
ENCFF178DTJ	stimulated_activated_memory_b_cell	stimulated_activated_memory_b_cell__pc	Blood/Immune	ENCODE	ATAC	primary cell	FALSE	FALSE	ENCDO512FEI	adult	John Stamatoyannopoulos, UW
ENCFF182JHG	stimulated_activated_naive_b_cell	stimulated_activated_naive_b_cell__pc	Blood/Immune	ENCODE	ATAC	primary cell	FALSE	FALSE	ENCDO352FHC	adult	John Stamatoyannopoulos, UW
ENCFF587QZR	stimulated_activated_naive_b_cell	stimulated_activated_naive_b_cell__pc	Blood/Immune	ENCODE	ATAC	primary cell	FALSE	FALSE	ENCDO512FEI	adult	John Stamatoyannopoulos, UW
ENCFF354VIQ	stimulated_activated_naive_cd8_positive_alpha_beta_t_cell	stimulated_activated_naive_cd8_positive_alpha_beta_t_cell__pc	Blood/Immune	ENCODE	ATAC	primary cell	FALSE	FALSE	ENCDO833KUM	adult	John Stamatoyannopoulos, UW
ENCFF955PTL	stimulated_activated_naive_cd8_positive_alpha_beta_t_cell	stimulated_activated_naive_cd8_positive_alpha_beta_t_cell__pc	Blood/Immune	ENCODE	ATAC	primary cell	FALSE	FALSE	ENCDO424UPQ	adult	John Stamatoyannopoulos, UW
ENCFF058UYY	t_cell	t_cell__pc	Blood/Immune	ENCODE	ATAC	primary cell	FALSE	FALSE	ENCDO299FMV	adult	John Stamatoyannopoulos, UW
ENCFF105ZAX	t_cell	t_cell__pc	Blood/Immune	ENCODE	ATAC	primary cell	FALSE	FALSE	ENCDO106CDP	adult	John Stamatoyannopoulos, UW
ENCFF273DGN	t_cell	t_cell__pc	Blood/Immune	ENCODE	ATAC	primary cell	FALSE	FALSE	ENCDO282XZV	adult	John Stamatoyannopoulos, UW
ENCFF628SES	t_cell	t_cell__pc	Blood/Immune	ENCODE	ATAC	primary cell	FALSE	FALSE	ENCDO923WRX	adult	John Stamatoyannopoulos, UW
ENCFF788BUI	t_cell	t_cell__pc	Blood/Immune	ENCODE	ATAC	primary cell	FALSE	FALSE	ENCDO923WRX	adult	John Stamatoyannopoulos, UW
ENCFF867TMP	t_cell	t_cell__pc	Blood/Immune	ENCODE	ATAC	primary cell	FALSE	FALSE	ENCDO833KUM	adult	John Stamatoyannopoulos, UW
ENCFF117WNZ	t_helper_17_cell	t_helper_17_cell__pc	Blood/Immune	ENCODE	ATAC	primary cell	FALSE	FALSE	ENCDO833KUM	adult	John Stamatoyannopoulos, UW
ENCFF314YTZ	t_helper_17_cell	t_helper_17_cell__pc	Blood/Immune	ENCODE	ATAC	primary cell	FALSE	FALSE	ENCDO923WRX	adult	John Stamatoyannopoulos, UW
ENCFF721ZMU	t_helper_17_cell	t_helper_17_cell__pc	Blood/Immune	ENCODE	ATAC	primary cell	FALSE	FALSE	ENCDO641WTL	adult	John Stamatoyannopoulos, UW
ENCFF402SHW	breast_epithelium	breast_epithelium__tis	Breast	ENCODE	ATAC	tissue	FALSE	FALSE	ENCDO793LXB	adult	ENCODE Consortium
ENCFF749WUW	breast_epithelium	breast_epithelium__tis	Breast	ENCODE	ATAC	tissue	FALSE	FALSE	ENCDO271OUW	adult	ENCODE Consortium
ENCFF934JPB	breast_epithelium	breast_epithelium__tis	Breast	ENCODE	ATAC	tissue	FALSE	FALSE	ENCDO451RUA	adult	ENCODE Consortium
ENCFF821OEF	mcf7	mcf7__cancer_cl	Breast	ENCODE	ATAC	cell line	FALSE	TRUE	ENCDO000AAE	adult	ENCODE Consortium
ENCFF116BZN	aorta	aorta__tis	Cardiovascular System	ENCODE	ATAC	tissue	FALSE	FALSE	ENCDO575EGL	child	Michael Snyder, Stanford
ENCFF444DRG	cardiac_septum	cardiac_septum__tis	Cardiovascular System	ENCODE	ATAC	tissue	FALSE	FALSE	ENCDO575WHY	adult	Michael Snyder, Stanford
ENCFF442OCV	coronary_artery	coronary_artery__tis	Cardiovascular System	ENCODE	ATAC	tissue	FALSE	FALSE	ENCDO271OUW	adult	ENCODE Consortium
ENCFF085ASE	heart_left_ventricle	heart_left_ventricle__cmd_tis	Cardiovascular System	ENCODE	ATAC	tissue	FALSE	FALSE	ENCDO255XON	adult	Michael Snyder, Stanford
ENCFF056KYH	heart_left_ventricle	heart_left_ventricle__dm_htn_tis	Cardiovascular System	ENCODE	ATAC	tissue	FALSE	FALSE	ENCDO528BHB	adult	Michael Snyder, Stanford
ENCFF947DKR	heart_left_ventricle	heart_left_ventricle__dm_htn_tis	Cardiovascular System	ENCODE	ATAC	tissue	FALSE	FALSE	ENCDO856ZOJ	adult	Michael Snyder, Stanford
ENCFF067XXJ	heart_left_ventricle	heart_left_ventricle__isc_tis	Cardiovascular System	ENCODE	ATAC	tissue	FALSE	FALSE	ENCDO477WED	adult	Michael Snyder, Stanford
ENCFF135EYC	heart_left_ventricle	heart_left_ventricle__isc_tis	Cardiovascular System	ENCODE	ATAC	tissue	FALSE	FALSE	ENCDO926KEV	adult	Michael Snyder, Stanford
ENCFF308AVB	heart_left_ventricle	heart_left_ventricle__isc_tis	Cardiovascular System	ENCODE	ATAC	tissue	FALSE	FALSE	ENCDO808ASZ	adult	Michael Snyder, Stanford
ENCFF548AUJ	heart_left_ventricle	heart_left_ventricle__isc_tis	Cardiovascular System	ENCODE	ATAC	tissue	FALSE	FALSE	ENCDO039RUH	adult	Michael Snyder, Stanford
ENCFF568NPG	heart_left_ventricle	heart_left_ventricle__isc_tis	Cardiovascular System	ENCODE	ATAC	tissue	FALSE	FALSE	ENCDO967KID	adult	Michael Snyder, Stanford
ENCFF743LDX	heart_left_ventricle	heart_left_ventricle__isc_tis	Cardiovascular System	ENCODE	ATAC	tissue	FALSE	FALSE	ENCDO804CLC	adult	Michael Snyder, Stanford
ENCFF915AJN	heart_left_ventricle	heart_left_ventricle__isc_tis	Cardiovascular System	ENCODE	ATAC	tissue	FALSE	FALSE	ENCDO439CAZ	adult	Michael Snyder, Stanford
ENCFF172AHA	heart_left_ventricle	heart_left_ventricle__tis	Cardiovascular System	ENCODE	ATAC	tissue	FALSE	FALSE	ENCDO793LXB	adult	ENCODE Consortium
ENCFF343GGF	heart_left_ventricle	heart_left_ventricle__tis	Cardiovascular System	ENCODE	ATAC	tissue	FALSE	FALSE	ENCDO907YUG	adult	Michael Snyder, Stanford
ENCFF544RZR	heart_left_ventricle	heart_left_ventricle__tis	Cardiovascular System	ENCODE	ATAC	tissue	FALSE	FALSE	ENCDO271OUW	adult	ENCODE Consortium
ENCFF966JZT	heart_left_ventricle	heart_left_ventricle__tis	Cardiovascular System	ENCODE	ATAC	tissue	FALSE	FALSE	ENCDO575WHY	adult	Michael Snyder, Stanford
ENCFF252GCN	heart_right_ventricle	heart_right_ventricle__cmd_isc_tis	Cardiovascular System	ENCODE	ATAC	tissue	FALSE	FALSE	ENCDO719HSJ	adult	Michael Snyder, Stanford
ENCFF344CDB	heart_right_ventricle	heart_right_ventricle__cmd_tis	Cardiovascular System	ENCODE	ATAC	tissue	FALSE	FALSE	ENCDO014LAW	adult	Michael Snyder, Stanford
ENCFF893PDK	heart_right_ventricle	heart_right_ventricle__cmd_tis	Cardiovascular System	ENCODE	ATAC	tissue	FALSE	FALSE	ENCDO898MAD	adult	Michael Snyder, Stanford
ENCFF320CXX	heart_right_ventricle	heart_right_ventricle__dm_htn_tis	Cardiovascular System	ENCODE	ATAC	tissue	FALSE	FALSE	ENCDO856ZOJ	adult	Michael Snyder, Stanford
ENCFF535VTB	heart_right_ventricle	heart_right_ventricle__dm_htn_tis	Cardiovascular System	ENCODE	ATAC	tissue	FALSE	FALSE	ENCDO528BHB	adult	Michael Snyder, Stanford
ENCFF012BKZ	heart_right_ventricle	heart_right_ventricle__isc_tis	Cardiovascular System	ENCODE	ATAC	tissue	FALSE	FALSE	ENCDO808ASZ	adult	Michael Snyder, Stanford
ENCFF078RSS	heart_right_ventricle	heart_right_ventricle__isc_tis	Cardiovascular System	ENCODE	ATAC	tissue	FALSE	FALSE	ENCDO926KEV	adult	Michael Snyder, Stanford
ENCFF169LSG	heart_right_ventricle	heart_right_ventricle__isc_tis	Cardiovascular System	ENCODE	ATAC	tissue	FALSE	FALSE	ENCDO967KID	adult	Michael Snyder, Stanford
ENCFF268IAU	heart_right_ventricle	heart_right_ventricle__isc_tis	Cardiovascular System	ENCODE	ATAC	tissue	FALSE	FALSE	ENCDO439CAZ	adult	Michael Snyder, Stanford
ENCFF343RCO	heart_right_ventricle	heart_right_ventricle__isc_tis	Cardiovascular System	ENCODE	ATAC	tissue	FALSE	FALSE	ENCDO039RUH	adult	Michael Snyder, Stanford
ENCFF442JHH	heart_right_ventricle	heart_right_ventricle__isc_tis	Cardiovascular System	ENCODE	ATAC	tissue	FALSE	FALSE	ENCDO477WED	adult	Michael Snyder, Stanford
ENCFF993YBG	heart_right_ventricle	heart_right_ventricle__isc_tis	Cardiovascular System	ENCODE	ATAC	tissue	FALSE	FALSE	ENCDO804CLC	adult	Michael Snyder, Stanford
ENCFF738ZVY	heart_right_ventricle	heart_right_ventricle__tis	Cardiovascular System	ENCODE	ATAC	tissue	FALSE	FALSE	ENCDO411EVD	adult	Michael Snyder, Stanford
ENCFF790ZOM	heart_right_ventricle	heart_right_ventricle__tis	Cardiovascular System	ENCODE	ATAC	tissue	FALSE	FALSE	ENCDO907YUG	adult	Michael Snyder, Stanford
ENCFF515EVC	left_cardiac_atrium	left_cardiac_atrium__cmd_isc_tis	Cardiovascular System	ENCODE	ATAC	tissue	FALSE	FALSE	ENCDO719HSJ	adult	Michael Snyder, Stanford
ENCFF407YHM	left_cardiac_atrium	left_cardiac_atrium__cmd_tis	Cardiovascular System	ENCODE	ATAC	tissue	FALSE	FALSE	ENCDO255XON	adult	Michael Snyder, Stanford
ENCFF803AAK	left_cardiac_atrium	left_cardiac_atrium__cmd_tis	Cardiovascular System	ENCODE	ATAC	tissue	FALSE	FALSE	ENCDO996EBJ	adult	Michael Snyder, Stanford
ENCFF851UZI	left_cardiac_atrium	left_cardiac_atrium__htn_emp_tis	Cardiovascular System	ENCODE	ATAC	tissue	FALSE	FALSE	ENCDO520EJG	adult	Michael Snyder, Stanford
ENCFF241UNR	left_cardiac_atrium	left_cardiac_atrium__htn_tis	Cardiovascular System	ENCODE	ATAC	tissue	FALSE	FALSE	ENCDO392CRK	adult	Michael Snyder, Stanford
ENCFF985WPD	left_ventricle_myocardium_superior	left_ventricle_myocardium_superior__htn_emp_tis	Cardiovascular System	ENCODE	ATAC	tissue	FALSE	FALSE	ENCDO520EJG	adult	Michael Snyder, Stanford
ENCFF680JZM	posterior_vena_cava	posterior_vena_cava__dm_htn_tis	Cardiovascular System	ENCODE	ATAC	tissue	FALSE	FALSE	ENCDO528BHB	adult	Michael Snyder, Stanford
ENCFF620RPB	posterior_vena_cava	posterior_vena_cava__tis	Cardiovascular System	ENCODE	ATAC	tissue	FALSE	FALSE	ENCDO575EGL	child	Michael Snyder, Stanford
ENCFF986AVU	posterior_vena_cava	posterior_vena_cava__tis	Cardiovascular System	ENCODE	ATAC	tissue	FALSE	FALSE	ENCDO221IPH	adult	Michael Snyder, Stanford
ENCFF705YSI	right_atrium_auricular_region	right_atrium_auricular_region__tis	Cardiovascular System	ENCODE	ATAC	tissue	FALSE	FALSE	ENCDO271OUW	adult	ENCODE Consortium
ENCFF626RXO	right_cardiac_atrium	right_cardiac_atrium__dm_htn_tis	Cardiovascular System	ENCODE	ATAC	tissue	FALSE	FALSE	ENCDO856ZOJ	adult	Michael Snyder, Stanford
ENCFF442AAP	right_cardiac_atrium	right_cardiac_atrium__htn_emp_tis	Cardiovascular System	ENCODE	ATAC	tissue	FALSE	FALSE	ENCDO520EJG	adult	Michael Snyder, Stanford
ENCFF092BBF	right_cardiac_atrium	right_cardiac_atrium__htn_tis	Cardiovascular System	ENCODE	ATAC	tissue	FALSE	FALSE	ENCDO392CRK	adult	Michael Snyder, Stanford
ENCFF501GFW	right_cardiac_atrium	right_cardiac_atrium__tis	Cardiovascular System	ENCODE	ATAC	tissue	FALSE	FALSE	ENCDO411EVD	adult	Michael Snyder, Stanford
ENCFF119EAP	right_ventricle_myocardium_inferior	right_ventricle_myocardium_inferior__htn_emp_tis	Cardiovascular System	ENCODE	ATAC	tissue	FALSE	FALSE	ENCDO520EJG	adult	Michael Snyder, Stanford
ENCFF712BJW	right_ventricle_myocardium_superior	right_ventricle_myocardium_superior__htn_emp_tis	Cardiovascular System	ENCODE	ATAC	tissue	FALSE	FALSE	ENCDO520EJG	adult	Michael Snyder, Stanford
ENCFF256ENN	thoracic_aorta	thoracic_aorta__tis	Cardiovascular System	ENCODE	ATAC	tissue	FALSE	FALSE	ENCDO451RUA	adult	ENCODE Consortium
ENCFF664YGN	tibial_artery	tibial_artery__tis	Cardiovascular System	ENCODE	ATAC	tissue	FALSE	FALSE	ENCDO451RUA	adult	ENCODE Consortium
ENCFF052XAY	gastrocnemius_medialis	gastrocnemius_medialis__tis	Connective/Musculoskeletal Tissues	ENCODE	ATAC	tissue	FALSE	FALSE	ENCDO793LXB	adult	ENCODE Consortium
ENCFF080IAR	gastrocnemius_medialis	gastrocnemius_medialis__tis	Connective/Musculoskeletal Tissues	ENCODE	ATAC	tissue	FALSE	FALSE	ENCDO845WKR	adult	ENCODE Consortium
ENCFF751EAY	gastrocnemius_medialis	gastrocnemius_medialis__tis	Connective/Musculoskeletal Tissues	ENCODE	ATAC	tissue	FALSE	FALSE	ENCDO271OUW	adult	ENCODE Consortium
ENCFF849FQV	gastrocnemius_medialis	gastrocnemius_medialis__tis	Connective/Musculoskeletal Tissues	ENCODE	ATAC	tissue	FALSE	FALSE	ENCDO451RUA	adult	ENCODE Consortium
ENCFF425LSL	psoas_muscle	psoas_muscle__dm_htn_tis	Connective/Musculoskeletal Tissues	ENCODE	ATAC	tissue	FALSE	FALSE	ENCDO856ZOJ	adult	Michael Snyder, Stanford
ENCFF834CDO	psoas_muscle	psoas_muscle__dm_htn_tis	Connective/Musculoskeletal Tissues	ENCODE	ATAC	tissue	FALSE	FALSE	ENCDO528BHB	adult	Michael Snyder, Stanford
ENCFF252LJK	psoas_muscle	psoas_muscle__emp_tis	Connective/Musculoskeletal Tissues	ENCODE	ATAC	tissue	FALSE	FALSE	ENCDO186XRB	adult	Michael Snyder, Stanford
ENCFF615ZFR	psoas_muscle	psoas_muscle__tis	Connective/Musculoskeletal Tissues	ENCODE	ATAC	tissue	FALSE	FALSE	ENCDO575WHY	adult	Michael Snyder, Stanford
ENCFF616OVJ	psoas_muscle	psoas_muscle__tis	Connective/Musculoskeletal Tissues	ENCODE	ATAC	tissue	FALSE	FALSE	ENCDO575EGL	child	Michael Snyder, Stanford
ENCFF865MCM	subcutaneous_adipose_tissue	subcutaneous_adipose_tissue__tis	Connective/Musculoskeletal Tissues	ENCODE	ATAC	tissue	FALSE	FALSE	ENCDO793LXB	adult	ENCODE Consortium
ENCFF672FAZ	bile_duct	bile_duct__dm_htn_tis	Digestive System	ENCODE	ATAC	tissue	FALSE	FALSE	ENCDO528BHB	adult	Michael Snyder, Stanford
ENCFF201LZO	bile_duct	bile_duct__tis	Digestive System	ENCODE	ATAC	tissue	FALSE	FALSE	ENCDO575EGL	child	Michael Snyder, Stanford
ENCFF970CDR	bile_duct	bile_duct__tis	Digestive System	ENCODE	ATAC	tissue	FALSE	FALSE	ENCDO575WHY	adult	Michael Snyder, Stanford
ENCFF081FUV	colonic_mucosa	colonic_mucosa__tis	Digestive System	ENCODE	ATAC	tissue	FALSE	FALSE	ENCDO575WHY	adult	Michael Snyder, Stanford
ENCFF068ISD	esophagus_mucosa	esophagus_mucosa__dm_htn_tis	Digestive System	ENCODE	ATAC	tissue	FALSE	FALSE	ENCDO528BHB	adult	Michael Snyder, Stanford
ENCFF282ETP	esophagus_muscularis_mucosa	esophagus_muscularis_mucosa__tis	Digestive System	ENCODE	ATAC	tissue	FALSE	FALSE	ENCDO451RUA	adult	ENCODE Consortium
ENCFF181DWD	esophagus_squamous_epithelium	esophagus_squamous_epithelium__tis	Digestive System	ENCODE	ATAC	tissue	FALSE	FALSE	ENCDO271OUW	adult	ENCODE Consortium
ENCFF007FAW	gastroesophageal_sphincter	gastroesophageal_sphincter__tis	Digestive System	ENCODE	ATAC	tissue	FALSE	FALSE	ENCDO793LXB	adult	ENCODE Consortium
ENCFF401GGO	gastroesophageal_sphincter	gastroesophageal_sphincter__tis	Digestive System	ENCODE	ATAC	tissue	FALSE	FALSE	ENCDO271OUW	adult	ENCODE Consortium
ENCFF296ZZB	hct116	hct116__cancer_cl	Digestive System	ENCODE	ATAC	cell line	FALSE	TRUE	ENCDO000ABE	adult	ENCODE Consortium
ENCFF322QRI	jejunum	jejunum__dm_htn_tis	Digestive System	ENCODE	ATAC	tissue	FALSE	FALSE	ENCDO856ZOJ	adult	Michael Snyder, Stanford
ENCFF009YES	left_colon	left_colon__tis	Digestive System	ENCODE	ATAC	tissue	FALSE	FALSE	ENCDO411EVD	adult	Michael Snyder, Stanford
ENCFF168WTX	mesenteric_fat_pad	mesenteric_fat_pad__tis	Digestive System	ENCODE	ATAC	tissue	FALSE	FALSE	ENCDO221IPH	adult	Michael Snyder, Stanford
ENCFF721WEZ	mucosa_of_descending_colon	mucosa_of_descending_colon__emp_tis	Digestive System	ENCODE	ATAC	tissue	FALSE	FALSE	ENCDO186XRB	adult	Michael Snyder, Stanford
ENCFF191ZOC	mucosa_of_descending_colon	mucosa_of_descending_colon__tis	Digestive System	ENCODE	ATAC	tissue	FALSE	FALSE	ENCDO221IPH	adult	Michael Snyder, Stanford
ENCFF580HLQ	mucosa_of_gallbladder	mucosa_of_gallbladder__tis	Digestive System	ENCODE	ATAC	tissue	FALSE	FALSE	ENCDO575EGL	child	Michael Snyder, Stanford
ENCFF096PUC	omental_fat_pad	omental_fat_pad__tis	Digestive System	ENCODE	ATAC	tissue	FALSE	FALSE	ENCDO271OUW	adult	ENCODE Consortium
ENCFF018EMP	sigmoid_colon	sigmoid_colon__tis	Digestive System	ENCODE	ATAC	tissue	FALSE	FALSE	ENCDO845WKR	adult	ENCODE Consortium
ENCFF270JNZ	sigmoid_colon	sigmoid_colon__tis	Digestive System	ENCODE	ATAC	tissue	FALSE	FALSE	ENCDO451RUA	adult	ENCODE Consortium
ENCFF452WBJ	sigmoid_colon	sigmoid_colon__tis	Digestive System	ENCODE	ATAC	tissue	FALSE	FALSE	ENCDO793LXB	adult	ENCODE Consortium
ENCFF846PJS	sigmoid_colon	sigmoid_colon__tis	Digestive System	ENCODE	ATAC	tissue	FALSE	FALSE	ENCDO271OUW	adult	ENCODE Consortium
ENCFF028CAI	stomach	stomach__tis	Digestive System	ENCODE	ATAC	tissue	FALSE	FALSE	ENCDO451RUA	adult	ENCODE Consortium
ENCFF880EHI	stomach	stomach__tis	Digestive System	ENCODE	ATAC	tissue	FALSE	FALSE	ENCDO793LXB	adult	ENCODE Consortium
ENCFF054QTC	transverse_colon	transverse_colon__tis	Digestive System	ENCODE	ATAC	tissue	FALSE	FALSE	ENCDO845WKR	adult	ENCODE Consortium
ENCFF355GMG	transverse_colon	transverse_colon__tis	Digestive System	ENCODE	ATAC	tissue	FALSE	FALSE	ENCDO271OUW	adult	ENCODE Consortium
ENCFF563UYM	transverse_colon	transverse_colon__tis	Digestive System	ENCODE	ATAC	tissue	FALSE	FALSE	ENCDO793LXB	adult	ENCODE Consortium
ENCFF591HMI	transverse_colon	transverse_colon__tis	Digestive System	ENCODE	ATAC	tissue	FALSE	FALSE	ENCDO451RUA	adult	ENCODE Consortium
ENCFF065JHK	adrenal_gland	adrenal_gland__dm_htn_tis	Endocrine System	ENCODE	ATAC	tissue	FALSE	FALSE	ENCDO528BHB	adult	Michael Snyder, Stanford
ENCFF541GYF	adrenal_gland	adrenal_gland__dm_htn_tis	Endocrine System	ENCODE	ATAC	tissue	FALSE	FALSE	ENCDO856ZOJ	adult	Michael Snyder, Stanford
ENCFF010JOP	adrenal_gland	adrenal_gland__tis	Endocrine System	ENCODE	ATAC	tissue	FALSE	FALSE	ENCDO451RUA	adult	ENCODE Consortium
ENCFF141QUY	adrenal_gland	adrenal_gland__tis	Endocrine System	ENCODE	ATAC	tissue	FALSE	FALSE	ENCDO845WKR	adult	ENCODE Consortium
ENCFF590JRI	adrenal_gland	adrenal_gland__tis	Endocrine System	ENCODE	ATAC	tissue	FALSE	FALSE	ENCDO575WHY	adult	Michael Snyder, Stanford
ENCFF802GII	adrenal_gland	adrenal_gland__tis	Endocrine System	ENCODE	ATAC	tissue	FALSE	FALSE	ENCDO221IPH	adult	Michael Snyder, Stanford
ENCFF994UIF	adrenal_gland	adrenal_gland__tis	Endocrine System	ENCODE	ATAC	tissue	FALSE	FALSE	ENCDO575EGL	child	Michael Snyder, Stanford
ENCFF630HMG	thyroid_gland	thyroid_gland__tis	Endocrine System	ENCODE	ATAC	tissue	FALSE	FALSE	ENCDO793LXB	adult	ENCODE Consortium
ENCFF682VUY	thyroid_gland	thyroid_gland__tis	Endocrine System	ENCODE	ATAC	tissue	FALSE	FALSE	ENCDO451RUA	adult	ENCODE Consortium
ENCFF911HZG	thyroid_gland	thyroid_gland__tis	Endocrine System	ENCODE	ATAC	tissue	FALSE	FALSE	ENCDO271OUW	adult	ENCODE Consortium
ENCFF439EIO	hepg2	hepg2__cancer_cl	Liver	ENCODE	ATAC	cell line	FALSE	TRUE	ENCDO000AAC	child	ENCODE Consortium
ENCFF913MQB	hepg2	hepg2__cancer_cl	Liver	ENCODE	ATAC	cell line	FALSE	TRUE	ENCDO000AAC	child	ENCODE Consortium
ENCFF188RKV	left_lobe_of_liver	left_lobe_of_liver__emp_tis	Liver	ENCODE	ATAC	tissue	FALSE	FALSE	ENCDO186XRB	adult	Michael Snyder, Stanford
ENCFF488BRH	liver	liver__cirr_tis	Liver	ENCODE	ATAC	tissue	FALSE	FALSE	ENCDO747MSG	adult	Michael Snyder, Stanford
ENCFF318SNW	right_lobe_of_liver	right_lobe_of_liver__htn_tis	Liver	ENCODE	ATAC	tissue	FALSE	FALSE	ENCDO912EIY	adult	Michael Snyder, Stanford
ENCFF415YNL	right_lobe_of_liver	right_lobe_of_liver__htn_tis	Liver	ENCODE	ATAC	tissue	FALSE	FALSE	ENCDO757VPQ	adult	Michael Snyder, Stanford
ENCFF854ULK	right_lobe_of_liver	right_lobe_of_liver__htn_tis	Liver	ENCODE	ATAC	tissue	FALSE	FALSE	ENCDO392CRK	adult	Michael Snyder, Stanford
ENCFF360SWK	right_lobe_of_liver	right_lobe_of_liver__tis	Liver	ENCODE	ATAC	tissue	FALSE	FALSE	ENCDO793LXB	adult	ENCODE Consortium
ENCFF385DEZ	right_lobe_of_liver	right_lobe_of_liver__tis	Liver	ENCODE	ATAC	tissue	FALSE	FALSE	ENCDO575EGL	child	Michael Snyder, Stanford
ENCFF631JIS	right_lobe_of_liver	right_lobe_of_liver__tis	Liver	ENCODE	ATAC	tissue	FALSE	FALSE	ENCDO575WHY	adult	Michael Snyder, Stanford
ENCFF735UWS	a549	a549__cancer_cl	Lung	ENCODE	ATAC	cell line	FALSE	TRUE	ENCDO000AAZ	adult	ENCODE Consortium
ENCFF899OMR	a549	a549__cancer_cl	Lung	ENCODE	ATAC	cell line	FALSE	TRUE	ENCDO000AAZ	adult	ENCODE Consortium
ENCFF243NTP	imr90	imr90__embryo_cl	Lung	ENCODE	ATAC	cell line	TRUE	FALSE	ENCDO000AAX	embryonic	ENCODE Consortium
ENCFF052DWZ	left_lung	left_lung__tis	Lung	ENCODE	ATAC	tissue	FALSE	FALSE	ENCDO575EGL	child	Michael Snyder, Stanford
ENCFF899TQV	lower_lobe_of_left_lung	lower_lobe_of_left_lung__htn_emp_tis	Lung	ENCODE	ATAC	tissue	FALSE	FALSE	ENCDO520EJG	adult	Michael Snyder, Stanford
ENCFF189LZA	lower_lobe_of_right_lung	lower_lobe_of_right_lung__htn_emp_tis	Lung	ENCODE	ATAC	tissue	FALSE	FALSE	ENCDO520EJG	adult	Michael Snyder, Stanford
ENCFF901RIY	lower_lobe_of_right_lung	lower_lobe_of_right_lung__tis	Lung	ENCODE	ATAC	tissue	FALSE	FALSE	ENCDO719GRD	adult	Michael Snyder, Stanford
ENCFF818EYD	lung	lung__dm_htn_tis	Lung	ENCODE	ATAC	tissue	FALSE	FALSE	ENCDO528BHB	adult	Michael Snyder, Stanford
ENCFF348XSG	upper_lobe_of_left_lung	upper_lobe_of_left_lung__emp_tis	Lung	ENCODE	ATAC	tissue	FALSE	FALSE	ENCDO186XRB	adult	Michael Snyder, Stanford
ENCFF537TOU	upper_lobe_of_left_lung	upper_lobe_of_left_lung__htn_emp_tis	Lung	ENCODE	ATAC	tissue	FALSE	FALSE	ENCDO520EJG	adult	Michael Snyder, Stanford
ENCFF906HOT	upper_lobe_of_right_lung	upper_lobe_of_right_lung__htn_emp_tis	Lung	ENCODE	ATAC	tissue	FALSE	FALSE	ENCDO520EJG	adult	Michael Snyder, Stanford
ENCFF081WNU	cerebellum	cerebellum__tis	Nervous System	ENCODE	ATAC	tissue	FALSE	FALSE	ENCDO377OGA	adult	Barbara Wold, Caltech
ENCFF010FOR	motor_neuron	motor_neuron__ivdc	Nervous System	ENCODE	ATAC	in vitro differentiated cells	FALSE	FALSE	ENCDO689YDN	adult	Michael Snyder, Stanford
ENCFF201ZDJ	motor_neuron	motor_neuron__ivdc	Nervous System	ENCODE	ATAC	in vitro differentiated cells	FALSE	FALSE	ENCDO371BAE	adult	Michael Snyder, Stanford
ENCFF487GKW	motor_neuron	motor_neuron__ivdc	Nervous System	ENCODE	ATAC	in vitro differentiated cells	FALSE	FALSE	ENCDO022IAQ	child	Michael Snyder, Stanford
ENCFF497ACM	motor_neuron	motor_neuron__ivdc	Nervous System	ENCODE	ATAC	in vitro differentiated cells	FALSE	FALSE	ENCDO689YDN	adult	Michael Snyder, Stanford
ENCFF610SOB	motor_neuron	motor_neuron__ivdc	Nervous System	ENCODE	ATAC	in vitro differentiated cells	FALSE	FALSE	ENCDO022IAQ	child	Michael Snyder, Stanford
ENCFF951DOQ	motor_neuron	motor_neuron__ivdc	Nervous System	ENCODE	ATAC	in vitro differentiated cells	FALSE	FALSE	ENCDO371BAE	adult	Michael Snyder, Stanford
ENCFF305GXR	motor_neuron	motor_neuron__scle_ivdc	Nervous System	ENCODE	ATAC	in vitro differentiated cells	FALSE	FALSE	ENCDO908CUN	adult	Michael Snyder, Stanford
ENCFF415HUA	motor_neuron	motor_neuron__scle_ivdc	Nervous System	ENCODE	ATAC	in vitro differentiated cells	FALSE	FALSE	ENCDO565NIZ	adult	Michael Snyder, Stanford
ENCFF594FVI	motor_neuron	motor_neuron__scle_ivdc	Nervous System	ENCODE	ATAC	in vitro differentiated cells	FALSE	FALSE	ENCDO272LDF	adult	Michael Snyder, Stanford
ENCFF974XTQ	motor_neuron	motor_neuron__scle_ivdc	Nervous System	ENCODE	ATAC	in vitro differentiated cells	FALSE	FALSE	ENCDO272LDF	adult	Michael Snyder, Stanford
ENCFF129OYC	posterior_cingulate_cortex	posterior_cingulate_cortex__tis	Nervous System	ENCODE	ATAC	tissue	FALSE	FALSE	ENCDO377OGA	adult	Barbara Wold, Caltech
ENCFF779SAR	sciatic_nerve	sciatic_nerve__dm_htn_tis	Nervous System	ENCODE	ATAC	tissue	FALSE	FALSE	ENCDO528BHB	adult	Michael Snyder, Stanford
ENCFF348VBL	sciatic_nerve	sciatic_nerve__tis	Nervous System	ENCODE	ATAC	tissue	FALSE	FALSE	ENCDO575WHY	adult	Michael Snyder, Stanford
ENCFF436AWP	sciatic_nerve	sciatic_nerve__tis	Nervous System	ENCODE	ATAC	tissue	FALSE	FALSE	ENCDO575EGL	child	Michael Snyder, Stanford
ENCFF830CUE	sciatic_nerve	sciatic_nerve__tis	Nervous System	ENCODE	ATAC	tissue	FALSE	FALSE	ENCDO221IPH	adult	Michael Snyder, Stanford
ENCFF512THA	tibial_nerve	tibial_nerve__tis	Nervous System	ENCODE	ATAC	tissue	FALSE	FALSE	ENCDO271OUW	adult	ENCODE Consortium
ENCFF095GJW	body_of_pancreas	body_of_pancreas__tis	Pancreas	ENCODE	ATAC	tissue	FALSE	FALSE	ENCDO271OUW	adult	ENCODE Consortium
ENCFF120RSA	body_of_pancreas	body_of_pancreas__tis	Pancreas	ENCODE	ATAC	tissue	FALSE	FALSE	ENCDO845WKR	adult	ENCODE Consortium
ENCFF379DHP	body_of_pancreas	body_of_pancreas__tis	Pancreas	ENCODE	ATAC	tissue	FALSE	FALSE	ENCDO451RUA	adult	ENCODE Consortium
ENCFF182SSP	panc1	panc1__cancer_cl	Pancreas	ENCODE	ATAC	cell line	FALSE	TRUE	ENCDO000ABB	adult	ENCODE Consortium
ENCFF305BGH	pancreas	pancreas__dm_htn_tis	Pancreas	ENCODE	ATAC	tissue	FALSE	FALSE	ENCDO856ZOJ	adult	Michael Snyder, Stanford
ENCFF707EUL	pancreas	pancreas__dm_htn_tis	Pancreas	ENCODE	ATAC	tissue	FALSE	FALSE	ENCDO528BHB	adult	Michael Snyder, Stanford
ENCFF678PAI	pancreas	pancreas__emp_tis	Pancreas	ENCODE	ATAC	tissue	FALSE	FALSE	ENCDO186XRB	adult	Michael Snyder, Stanford
ENCFF029YUG	pancreas	pancreas__tis	Pancreas	ENCODE	ATAC	tissue	FALSE	FALSE	ENCDO575EGL	child	Michael Snyder, Stanford
ENCFF480ITE	pancreas	pancreas__tis	Pancreas	ENCODE	ATAC	tissue	FALSE	FALSE	ENCDO575WHY	adult	Michael Snyder, Stanford
ENCFF164WOV	fallopian_tube	fallopian_tube__dm_htn_tis	Reproductive (female)	ENCODE	ATAC	tissue	FALSE	FALSE	ENCDO856ZOJ	adult	Michael Snyder, Stanford
ENCFF940NOS	fallopian_tube	fallopian_tube__emp_tis	Reproductive (female)	ENCODE	ATAC	tissue	FALSE	FALSE	ENCDO186XRB	adult	Michael Snyder, Stanford
ENCFF677EWJ	fallopian_tube	fallopian_tube__tis	Reproductive (female)	ENCODE	ATAC	tissue	FALSE	FALSE	ENCDO411EVD	adult	Michael Snyder, Stanford
ENCFF497SGQ	ovary	ovary__dm_htn_tis	Reproductive (female)	ENCODE	ATAC	tissue	FALSE	FALSE	ENCDO856ZOJ	adult	Michael Snyder, Stanford
ENCFF871DTB	ovary	ovary__dm_htn_tis	Reproductive (female)	ENCODE	ATAC	tissue	FALSE	FALSE	ENCDO528BHB	adult	Michael Snyder, Stanford
ENCFF985FDY	ovary	ovary__emp_tis	Reproductive (female)	ENCODE	ATAC	tissue	FALSE	FALSE	ENCDO186XRB	adult	Michael Snyder, Stanford
ENCFF380AEO	ovary	ovary__tis	Reproductive (female)	ENCODE	ATAC	tissue	FALSE	FALSE	ENCDO411EVD	adult	Michael Snyder, Stanford
ENCFF586QDS	ovary	ovary__tis	Reproductive (female)	ENCODE	ATAC	tissue	FALSE	FALSE	ENCDO575WHY	adult	Michael Snyder, Stanford
ENCFF596YVQ	ovary	ovary__tis	Reproductive (female)	ENCODE	ATAC	tissue	FALSE	FALSE	ENCDO793LXB	adult	ENCODE Consortium
ENCFF882LKE	ovary	ovary__tis	Reproductive (female)	ENCODE	ATAC	tissue	FALSE	FALSE	ENCDO575EGL	child	Michael Snyder, Stanford
ENCFF824VXG	uterus	uterus__dm_htn_tis	Reproductive (female)	ENCODE	ATAC	tissue	FALSE	FALSE	ENCDO856ZOJ	adult	Michael Snyder, Stanford
ENCFF705PUR	uterus	uterus__tis	Reproductive (female)	ENCODE	ATAC	tissue	FALSE	FALSE	ENCDO411EVD	adult	Michael Snyder, Stanford
ENCFF811MOZ	pc_3	pc_3__cancer_cl	Reproductive (male)	ENCODE	ATAC	cell line	FALSE	TRUE	ENCDO349AAA	adult	Bradley Bernstein, Broad
ENCFF030AIT	prostate_gland	prostate_gland__tis	Reproductive (male)	ENCODE	ATAC	tissue	FALSE	FALSE	ENCDO451RUA	adult	ENCODE Consortium
ENCFF729MMJ	rwpe2	rwpe2__embryo_cancer_cl	Reproductive (male)	ENCODE	ATAC	cell line	TRUE	TRUE	ENCDO135ZNV	NA	John Stamatoyannopoulos, UW
ENCFF289LWU	testis	testis__tis	Reproductive (male)	ENCODE	ATAC	tissue	FALSE	FALSE	ENCDO845WKR	adult	ENCODE Consortium
ENCFF551GBG	foreskin_keratinocyte	foreskin_keratinocyte__embryo_pc	Skin	ENCODE	ATAC	primary cell	TRUE	FALSE	ENCDO005EGE	NA	NA
ENCFF567ZCX	gm23338	gm23338__cl	Skin	ENCODE	ATAC	cell line	FALSE	FALSE	ENCDO336AAA	adult	ENCODE Consortium
ENCFF321VDH	wtc11	wtc11__cl	Stem Cell	ENCODE	ATAC	cell line	FALSE	FALSE	ENCDO882UJI	adult	J. Michael Cherry, Stanford
ENCFF845OZO	kidney	kidney__dm_htn_tis	Urinary System	ENCODE	ATAC	tissue	FALSE	FALSE	ENCDO528BHB	adult	Michael Snyder, Stanford
ENCFF037LDD	mucosa_of_urinary_bladder	mucosa_of_urinary_bladder__dm_htn_tis	Urinary System	ENCODE	ATAC	tissue	FALSE	FALSE	ENCDO528BHB	adult	Michael Snyder, Stanford
ENCFF173XEU	mucosa_of_urinary_bladder	mucosa_of_urinary_bladder__tis	Urinary System	ENCODE	ATAC	tissue	FALSE	FALSE	ENCDO221IPH	adult	Michael Snyder, Stanford
ENCFF977CYH	ureter	ureter__dm_htn_tis	Urinary System	ENCODE	ATAC	tissue	FALSE	FALSE	ENCDO528BHB	adult	Michael Snyder, Stanford
ENCFF027ZYL	activated_b_cell	activated_b_cell__pc	Blood/Immune	ENCODE	DNase	primary cell	FALSE	FALSE	ENCDO383AQS	adult	Yijun Ruan, JAX
ENCFF067SGU	activated_cd4_positive_alpha_beta_memory_t_cell	activated_cd4_positive_alpha_beta_memory_t_cell__pc	Blood/Immune	ENCODE	DNase	primary cell	FALSE	FALSE	ENCDO791UJG	adult	Yijun Ruan, JAX
ENCFF834UMI	activated_cd4_positive_alpha_beta_memory_t_cell	activated_cd4_positive_alpha_beta_memory_t_cell__pc	Blood/Immune	ENCODE	DNase	primary cell	FALSE	FALSE	ENCDO791UJG	adult	Yijun Ruan, JAX
ENCFF004HKV	activated_cd4_positive_alpha_beta_t_cell	activated_cd4_positive_alpha_beta_t_cell__pc	Blood/Immune	ENCODE	DNase	primary cell	FALSE	FALSE	ENCDO833KUM	adult	John Stamatoyannopoulos, UW
ENCFF055AZI	activated_cd4_positive_alpha_beta_t_cell	activated_cd4_positive_alpha_beta_t_cell__pc	Blood/Immune	ENCODE	DNase	primary cell	FALSE	FALSE	ENCDO299FMV	adult	John Stamatoyannopoulos, UW
ENCFF060RFP	activated_cd4_positive_alpha_beta_t_cell	activated_cd4_positive_alpha_beta_t_cell__pc	Blood/Immune	ENCODE	DNase	primary cell	FALSE	FALSE	ENCDO833KUM	adult	John Stamatoyannopoulos, UW
ENCFF226WSC	activated_cd4_positive_alpha_beta_t_cell	activated_cd4_positive_alpha_beta_t_cell__pc	Blood/Immune	ENCODE	DNase	primary cell	FALSE	FALSE	ENCDO514TDF	adult	John Stamatoyannopoulos, UW
ENCFF250RFR	activated_cd4_positive_alpha_beta_t_cell	activated_cd4_positive_alpha_beta_t_cell__pc	Blood/Immune	ENCODE	DNase	primary cell	FALSE	FALSE	ENCDO299FMV	adult	John Stamatoyannopoulos, UW
ENCFF263UIX	activated_cd4_positive_alpha_beta_t_cell	activated_cd4_positive_alpha_beta_t_cell__pc	Blood/Immune	ENCODE	DNase	primary cell	FALSE	FALSE	ENCDO833KUM	adult	John Stamatoyannopoulos, UW
ENCFF315IDK	activated_cd4_positive_alpha_beta_t_cell	activated_cd4_positive_alpha_beta_t_cell__pc	Blood/Immune	ENCODE	DNase	primary cell	FALSE	FALSE	ENCDO299FMV	adult	John Stamatoyannopoulos, UW
ENCFF341QVB	activated_cd4_positive_alpha_beta_t_cell	activated_cd4_positive_alpha_beta_t_cell__pc	Blood/Immune	ENCODE	DNase	primary cell	FALSE	FALSE	ENCDO833KUM	adult	John Stamatoyannopoulos, UW
ENCFF413CCK	activated_cd4_positive_alpha_beta_t_cell	activated_cd4_positive_alpha_beta_t_cell__pc	Blood/Immune	ENCODE	DNase	primary cell	FALSE	FALSE	ENCDO833KUM	adult	John Stamatoyannopoulos, UW
ENCFF415KTM	activated_cd4_positive_alpha_beta_t_cell	activated_cd4_positive_alpha_beta_t_cell__pc	Blood/Immune	ENCODE	DNase	primary cell	FALSE	FALSE	ENCDO833KUM	adult	John Stamatoyannopoulos, UW
ENCFF441KSA	activated_cd4_positive_alpha_beta_t_cell	activated_cd4_positive_alpha_beta_t_cell__pc	Blood/Immune	ENCODE	DNase	primary cell	FALSE	FALSE	ENCDO923WRX	adult	John Stamatoyannopoulos, UW
ENCFF516EQH	activated_cd4_positive_alpha_beta_t_cell	activated_cd4_positive_alpha_beta_t_cell__pc	Blood/Immune	ENCODE	DNase	primary cell	FALSE	FALSE	ENCDO299FMV	adult	John Stamatoyannopoulos, UW
ENCFF615ZGF	activated_cd4_positive_alpha_beta_t_cell	activated_cd4_positive_alpha_beta_t_cell__pc	Blood/Immune	ENCODE	DNase	primary cell	FALSE	FALSE	ENCDO394DKX	adult	Yijun Ruan, JAX
ENCFF649XYT	activated_cd4_positive_alpha_beta_t_cell	activated_cd4_positive_alpha_beta_t_cell__pc	Blood/Immune	ENCODE	DNase	primary cell	FALSE	FALSE	ENCDO923WRX	adult	John Stamatoyannopoulos, UW
ENCFF659TJW	activated_cd4_positive_alpha_beta_t_cell	activated_cd4_positive_alpha_beta_t_cell__pc	Blood/Immune	ENCODE	DNase	primary cell	FALSE	FALSE	ENCDO923WRX	adult	John Stamatoyannopoulos, UW
ENCFF671NRW	activated_cd4_positive_alpha_beta_t_cell	activated_cd4_positive_alpha_beta_t_cell__pc	Blood/Immune	ENCODE	DNase	primary cell	FALSE	FALSE	ENCDO514TDF	adult	John Stamatoyannopoulos, UW
ENCFF687BZO	activated_cd4_positive_alpha_beta_t_cell	activated_cd4_positive_alpha_beta_t_cell__pc	Blood/Immune	ENCODE	DNase	primary cell	FALSE	FALSE	ENCDO514TDF	adult	John Stamatoyannopoulos, UW
ENCFF744LHU	activated_cd4_positive_alpha_beta_t_cell	activated_cd4_positive_alpha_beta_t_cell__pc	Blood/Immune	ENCODE	DNase	primary cell	FALSE	FALSE	ENCDO833KUM	adult	John Stamatoyannopoulos, UW
ENCFF754ZLR	activated_cd4_positive_alpha_beta_t_cell	activated_cd4_positive_alpha_beta_t_cell__pc	Blood/Immune	ENCODE	DNase	primary cell	FALSE	FALSE	ENCDO833KUM	adult	John Stamatoyannopoulos, UW
ENCFF765OGD	activated_cd4_positive_alpha_beta_t_cell	activated_cd4_positive_alpha_beta_t_cell__pc	Blood/Immune	ENCODE	DNase	primary cell	FALSE	FALSE	ENCDO394DKX	adult	Yijun Ruan, JAX
ENCFF830OVF	activated_cd4_positive_alpha_beta_t_cell	activated_cd4_positive_alpha_beta_t_cell__pc	Blood/Immune	ENCODE	DNase	primary cell	FALSE	FALSE	ENCDO299FMV	adult	John Stamatoyannopoulos, UW
ENCFF849QFO	activated_cd4_positive_alpha_beta_t_cell	activated_cd4_positive_alpha_beta_t_cell__pc	Blood/Immune	ENCODE	DNase	primary cell	FALSE	FALSE	ENCDO374BBL	adult	Yijun Ruan, JAX
ENCFF912GKJ	activated_cd4_positive_alpha_beta_t_cell	activated_cd4_positive_alpha_beta_t_cell__pc	Blood/Immune	ENCODE	DNase	primary cell	FALSE	FALSE	ENCDO923WRX	adult	John Stamatoyannopoulos, UW
ENCFF922AGQ	activated_cd4_positive_alpha_beta_t_cell	activated_cd4_positive_alpha_beta_t_cell__pc	Blood/Immune	ENCODE	DNase	primary cell	FALSE	FALSE	ENCDO923WRX	adult	John Stamatoyannopoulos, UW
ENCFF965IJZ	activated_cd4_positive_alpha_beta_t_cell	activated_cd4_positive_alpha_beta_t_cell__pc	Blood/Immune	ENCODE	DNase	primary cell	FALSE	FALSE	ENCDO923WRX	adult	John Stamatoyannopoulos, UW
ENCFF991ADD	activated_cd4_positive_alpha_beta_t_cell	activated_cd4_positive_alpha_beta_t_cell__pc	Blood/Immune	ENCODE	DNase	primary cell	FALSE	FALSE	ENCDO923WRX	adult	John Stamatoyannopoulos, UW
ENCFF991ONF	activated_cd4_positive_alpha_beta_t_cell	activated_cd4_positive_alpha_beta_t_cell__pc	Blood/Immune	ENCODE	DNase	primary cell	FALSE	FALSE	ENCDO514TDF	adult	John Stamatoyannopoulos, UW
ENCFF993ULY	activated_cd4_positive_alpha_beta_t_cell	activated_cd4_positive_alpha_beta_t_cell__pc	Blood/Immune	ENCODE	DNase	primary cell	FALSE	FALSE	ENCDO833KUM	adult	John Stamatoyannopoulos, UW
ENCFF275TRN	activated_cd4_positive_cd25_positive_alpha_beta_regulatory_t_cell	activated_cd4_positive_cd25_positive_alpha_beta_regulatory_t_cell__pc	Blood/Immune	ENCODE	DNase	primary cell	FALSE	FALSE	ENCDO282XZV	adult	John Stamatoyannopoulos, UW
ENCFF875KTF	activated_cd4_positive_cd25_positive_alpha_beta_regulatory_t_cell	activated_cd4_positive_cd25_positive_alpha_beta_regulatory_t_cell__pc	Blood/Immune	ENCODE	DNase	primary cell	FALSE	FALSE	ENCDO299FMV	adult	John Stamatoyannopoulos, UW
ENCFF011VIT	activated_cd8_positive_alpha_beta_memory_t_cell	activated_cd8_positive_alpha_beta_memory_t_cell__pc	Blood/Immune	ENCODE	DNase	primary cell	FALSE	FALSE	ENCDO923WRX	adult	John Stamatoyannopoulos, UW
ENCFF108GBD	activated_cd8_positive_alpha_beta_memory_t_cell	activated_cd8_positive_alpha_beta_memory_t_cell__pc	Blood/Immune	ENCODE	DNase	primary cell	FALSE	FALSE	ENCDO923WRX	adult	John Stamatoyannopoulos, UW
ENCFF143TBS	activated_cd8_positive_alpha_beta_memory_t_cell	activated_cd8_positive_alpha_beta_memory_t_cell__pc	Blood/Immune	ENCODE	DNase	primary cell	FALSE	FALSE	ENCDO299FMV	adult	John Stamatoyannopoulos, UW
ENCFF314PFZ	activated_cd8_positive_alpha_beta_memory_t_cell	activated_cd8_positive_alpha_beta_memory_t_cell__pc	Blood/Immune	ENCODE	DNase	primary cell	FALSE	FALSE	ENCDO299FMV	adult	John Stamatoyannopoulos, UW
ENCFF401WTQ	activated_cd8_positive_alpha_beta_memory_t_cell	activated_cd8_positive_alpha_beta_memory_t_cell__pc	Blood/Immune	ENCODE	DNase	primary cell	FALSE	FALSE	ENCDO923WRX	adult	John Stamatoyannopoulos, UW
ENCFF568NDJ	activated_cd8_positive_alpha_beta_memory_t_cell	activated_cd8_positive_alpha_beta_memory_t_cell__pc	Blood/Immune	ENCODE	DNase	primary cell	FALSE	FALSE	ENCDO299FMV	adult	John Stamatoyannopoulos, UW
ENCFF792PYU	activated_cd8_positive_alpha_beta_memory_t_cell	activated_cd8_positive_alpha_beta_memory_t_cell__pc	Blood/Immune	ENCODE	DNase	primary cell	FALSE	FALSE	ENCDO166AGR	adult	Yijun Ruan, JAX
ENCFF810ZJY	activated_cd8_positive_alpha_beta_memory_t_cell	activated_cd8_positive_alpha_beta_memory_t_cell__pc	Blood/Immune	ENCODE	DNase	primary cell	FALSE	FALSE	ENCDO299FMV	adult	John Stamatoyannopoulos, UW
ENCFF823DHV	activated_cd8_positive_alpha_beta_memory_t_cell	activated_cd8_positive_alpha_beta_memory_t_cell__pc	Blood/Immune	ENCODE	DNase	primary cell	FALSE	FALSE	ENCDO299FMV	adult	John Stamatoyannopoulos, UW
ENCFF957QFW	activated_cd8_positive_alpha_beta_memory_t_cell	activated_cd8_positive_alpha_beta_memory_t_cell__pc	Blood/Immune	ENCODE	DNase	primary cell	FALSE	FALSE	ENCDO923WRX	adult	John Stamatoyannopoulos, UW
ENCFF960KOG	activated_cd8_positive_alpha_beta_memory_t_cell	activated_cd8_positive_alpha_beta_memory_t_cell__pc	Blood/Immune	ENCODE	DNase	primary cell	FALSE	FALSE	ENCDO299FMV	adult	John Stamatoyannopoulos, UW
ENCFF992PUZ	activated_cd8_positive_alpha_beta_memory_t_cell	activated_cd8_positive_alpha_beta_memory_t_cell__pc	Blood/Immune	ENCODE	DNase	primary cell	FALSE	FALSE	ENCDO923WRX	adult	John Stamatoyannopoulos, UW
ENCFF159OCV	activated_cd8_positive_alpha_beta_t_cell	activated_cd8_positive_alpha_beta_t_cell__pc	Blood/Immune	ENCODE	DNase	primary cell	FALSE	FALSE	ENCDO781BMZ	adult	Yijun Ruan, JAX
ENCFF596UGI	activated_cd8_positive_alpha_beta_t_cell	activated_cd8_positive_alpha_beta_t_cell__pc	Blood/Immune	ENCODE	DNase	primary cell	FALSE	FALSE	ENCDO781BMZ	adult	Yijun Ruan, JAX
ENCFF211UBZ	activated_effector_memory_cd4_positive_alpha_beta_t_cell	activated_effector_memory_cd4_positive_alpha_beta_t_cell__pc	Blood/Immune	ENCODE	DNase	primary cell	FALSE	FALSE	ENCDO923WRX	adult	John Stamatoyannopoulos, UW
ENCFF505CPA	activated_effector_memory_cd4_positive_alpha_beta_t_cell	activated_effector_memory_cd4_positive_alpha_beta_t_cell__pc	Blood/Immune	ENCODE	DNase	primary cell	FALSE	FALSE	ENCDO923WRX	adult	John Stamatoyannopoulos, UW
ENCFF680JPD	activated_effector_memory_cd4_positive_alpha_beta_t_cell	activated_effector_memory_cd4_positive_alpha_beta_t_cell__pc	Blood/Immune	ENCODE	DNase	primary cell	FALSE	FALSE	ENCDO833KUM	adult	John Stamatoyannopoulos, UW
ENCFF459BJA	activated_gamma_delta_t_cell	activated_gamma_delta_t_cell__pc	Blood/Immune	ENCODE	DNase	primary cell	FALSE	FALSE	ENCDO299FMV	adult	John Stamatoyannopoulos, UW
ENCFF992MSV	activated_gamma_delta_t_cell	activated_gamma_delta_t_cell__pc	Blood/Immune	ENCODE	DNase	primary cell	FALSE	FALSE	ENCDO299FMV	adult	John Stamatoyannopoulos, UW
ENCFF092DWH	activated_naive_cd4_positive_alpha_beta_t_cell	activated_naive_cd4_positive_alpha_beta_t_cell__pc	Blood/Immune	ENCODE	DNase	primary cell	FALSE	FALSE	ENCDO641WTL	adult	John Stamatoyannopoulos, UW
ENCFF125XVJ	activated_naive_cd4_positive_alpha_beta_t_cell	activated_naive_cd4_positive_alpha_beta_t_cell__pc	Blood/Immune	ENCODE	DNase	primary cell	FALSE	FALSE	ENCDO791UJG	adult	Yijun Ruan, JAX
ENCFF261QWU	activated_naive_cd4_positive_alpha_beta_t_cell	activated_naive_cd4_positive_alpha_beta_t_cell__pc	Blood/Immune	ENCODE	DNase	primary cell	FALSE	FALSE	ENCDO791UJG	adult	Yijun Ruan, JAX
ENCFF650TJG	activated_naive_cd4_positive_alpha_beta_t_cell	activated_naive_cd4_positive_alpha_beta_t_cell__pc	Blood/Immune	ENCODE	DNase	primary cell	FALSE	FALSE	ENCDO833KUM	adult	John Stamatoyannopoulos, UW
ENCFF660AEY	activated_naive_cd4_positive_alpha_beta_t_cell	activated_naive_cd4_positive_alpha_beta_t_cell__pc	Blood/Immune	ENCODE	DNase	primary cell	FALSE	FALSE	ENCDO662KZD	adult	John Stamatoyannopoulos, UW
ENCFF760FGA	activated_naive_cd4_positive_alpha_beta_t_cell	activated_naive_cd4_positive_alpha_beta_t_cell__pc	Blood/Immune	ENCODE	DNase	primary cell	FALSE	FALSE	ENCDO833KUM	adult	John Stamatoyannopoulos, UW
ENCFF784JNN	activated_naive_cd4_positive_alpha_beta_t_cell	activated_naive_cd4_positive_alpha_beta_t_cell__pc	Blood/Immune	ENCODE	DNase	primary cell	FALSE	FALSE	ENCDO923WRX	adult	John Stamatoyannopoulos, UW
ENCFF260PVK	activated_naive_cd8_positive_alpha_beta_t_cell	activated_naive_cd8_positive_alpha_beta_t_cell__pc	Blood/Immune	ENCODE	DNase	primary cell	FALSE	FALSE	ENCDO166AGR	adult	Yijun Ruan, JAX
ENCFF459UHN	activated_naive_cd8_positive_alpha_beta_t_cell	activated_naive_cd8_positive_alpha_beta_t_cell__pc	Blood/Immune	ENCODE	DNase	primary cell	FALSE	FALSE	ENCDO833KUM	adult	John Stamatoyannopoulos, UW
ENCFF463WIA	activated_naive_cd8_positive_alpha_beta_t_cell	activated_naive_cd8_positive_alpha_beta_t_cell__pc	Blood/Immune	ENCODE	DNase	primary cell	FALSE	FALSE	ENCDO166AGR	adult	Yijun Ruan, JAX
ENCFF780OYV	activated_naive_cd8_positive_alpha_beta_t_cell	activated_naive_cd8_positive_alpha_beta_t_cell__pc	Blood/Immune	ENCODE	DNase	primary cell	FALSE	FALSE	ENCDO833KUM	adult	John Stamatoyannopoulos, UW
ENCFF088FRY	activated_t_cell	activated_t_cell__pc	Blood/Immune	ENCODE	DNase	primary cell	FALSE	FALSE	ENCDO299FMV	adult	John Stamatoyannopoulos, UW
ENCFF094MWH	activated_t_cell	activated_t_cell__pc	Blood/Immune	ENCODE	DNase	primary cell	FALSE	FALSE	ENCDO299FMV	adult	John Stamatoyannopoulos, UW
ENCFF168GAN	activated_t_cell	activated_t_cell__pc	Blood/Immune	ENCODE	DNase	primary cell	FALSE	FALSE	ENCDO106CDP	adult	John Stamatoyannopoulos, UW
ENCFF341YNA	activated_t_cell	activated_t_cell__pc	Blood/Immune	ENCODE	DNase	primary cell	FALSE	FALSE	ENCDO299FMV	adult	John Stamatoyannopoulos, UW
ENCFF417CJI	activated_t_cell	activated_t_cell__pc	Blood/Immune	ENCODE	DNase	primary cell	FALSE	FALSE	ENCDO299FMV	adult	John Stamatoyannopoulos, UW
ENCFF494PPF	activated_t_cell	activated_t_cell__pc	Blood/Immune	ENCODE	DNase	primary cell	FALSE	FALSE	ENCDO923WRX	adult	John Stamatoyannopoulos, UW
ENCFF524MPM	activated_t_cell	activated_t_cell__pc	Blood/Immune	ENCODE	DNase	primary cell	FALSE	FALSE	ENCDO923WRX	adult	John Stamatoyannopoulos, UW
ENCFF619VKT	activated_t_cell	activated_t_cell__pc	Blood/Immune	ENCODE	DNase	primary cell	FALSE	FALSE	ENCDO923WRX	adult	John Stamatoyannopoulos, UW
ENCFF725EBY	activated_t_cell	activated_t_cell__pc	Blood/Immune	ENCODE	DNase	primary cell	FALSE	FALSE	ENCDO282XZV	adult	John Stamatoyannopoulos, UW
ENCFF871OII	activated_t_cell	activated_t_cell__pc	Blood/Immune	ENCODE	DNase	primary cell	FALSE	FALSE	ENCDO923WRX	adult	John Stamatoyannopoulos, UW
ENCFF909SNY	activated_t_cell	activated_t_cell__pc	Blood/Immune	ENCODE	DNase	primary cell	FALSE	FALSE	ENCDO299FMV	adult	John Stamatoyannopoulos, UW
ENCFF968SON	activated_t_cell	activated_t_cell__pc	Blood/Immune	ENCODE	DNase	primary cell	FALSE	FALSE	ENCDO923WRX	adult	John Stamatoyannopoulos, UW
ENCFF998UWK	activated_t_cell	activated_t_cell__pc	Blood/Immune	ENCODE	DNase	primary cell	FALSE	FALSE	ENCDO299FMV	adult	John Stamatoyannopoulos, UW
ENCFF073FBQ	activated_t_helper_1_cell	activated_t_helper_1_cell__pc	Blood/Immune	ENCODE	DNase	primary cell	FALSE	FALSE	ENCDO299FMV	adult	John Stamatoyannopoulos, UW
ENCFF253LML	activated_t_helper_1_cell	activated_t_helper_1_cell__pc	Blood/Immune	ENCODE	DNase	primary cell	FALSE	FALSE	ENCDO374BBL	adult	Yijun Ruan, JAX
ENCFF553LLN	activated_t_helper_1_cell	activated_t_helper_1_cell__pc	Blood/Immune	ENCODE	DNase	primary cell	FALSE	FALSE	ENCDO299FMV	adult	John Stamatoyannopoulos, UW
ENCFF760ZCG	activated_t_helper_1_cell	activated_t_helper_1_cell__pc	Blood/Immune	ENCODE	DNase	primary cell	FALSE	FALSE	ENCDO833KUM	adult	John Stamatoyannopoulos, UW
ENCFF953XXF	activated_t_helper_2_cell	activated_t_helper_2_cell__pc	Blood/Immune	ENCODE	DNase	primary cell	FALSE	FALSE	ENCDO374BBL	adult	Yijun Ruan, JAX
ENCFF608HAY	activated_t_helper_9_cell	activated_t_helper_9_cell__pc	Blood/Immune	ENCODE	DNase	primary cell	FALSE	FALSE	ENCDO299FMV	adult	John Stamatoyannopoulos, UW
ENCFF160SGQ	b_cell	b_cell__pc	Blood/Immune	ENCODE	DNase	primary cell	FALSE	FALSE	ENCDO114AAA	adult	ENCODE Consortium
ENCFF245RKH	b_cell	b_cell__pc	Blood/Immune	ENCODE	DNase	primary cell	FALSE	FALSE	ENCDO579CCQ	adult	John Stamatoyannopoulos, UW
ENCFF262LZH	b_cell	b_cell__pc	Blood/Immune	ENCODE	DNase	primary cell	FALSE	FALSE	ENCDO028NGF	adult	John Stamatoyannopoulos, UW
ENCFF650BNV	b_cell	b_cell__pc	Blood/Immune	ENCODE	DNase	primary cell	FALSE	FALSE	ENCDO383AQS	adult	Yijun Ruan, JAX
ENCFF938ICV	b_cell	b_cell__pc	Blood/Immune	ENCODE	DNase	primary cell	FALSE	FALSE	ENCDO115AAA	adult	ENCODE Consortium
ENCFF963BED	b_cell	b_cell__pc	Blood/Immune	ENCODE	DNase	primary cell	FALSE	FALSE	ENCDO190HXC	adult	John Stamatoyannopoulos, UW
ENCFF087SET	cd14_positive_monocyte	cd14_positive_monocyte__pc	Blood/Immune	ENCODE	DNase	primary cell	FALSE	FALSE	ENCDO733YAB	adult	John Stamatoyannopoulos, UW
ENCFF205OAA	cd14_positive_monocyte	cd14_positive_monocyte__pc	Blood/Immune	ENCODE	DNase	primary cell	FALSE	FALSE	ENCDO579CCQ	adult	John Stamatoyannopoulos, UW
ENCFF229GYW	cd14_positive_monocyte	cd14_positive_monocyte__pc	Blood/Immune	ENCODE	DNase	primary cell	FALSE	FALSE	ENCDO190HXC	adult	John Stamatoyannopoulos, UW
ENCFF469WRJ	cd14_positive_monocyte	cd14_positive_monocyte__pc	Blood/Immune	ENCODE	DNase	primary cell	FALSE	FALSE	ENCDO028NGF	adult	John Stamatoyannopoulos, UW
ENCFF531CKE	cd14_positive_monocyte	cd14_positive_monocyte__pc	Blood/Immune	ENCODE	DNase	primary cell	FALSE	FALSE	ENCDO661IWU	adult	John Stamatoyannopoulos, UW
ENCFF771GZH	cd14_positive_monocyte	cd14_positive_monocyte__pc	Blood/Immune	ENCODE	DNase	primary cell	FALSE	FALSE	ENCDO265AAA	unknown	ENCODE Consortium
ENCFF834PXB	cd14_positive_monocyte	cd14_positive_monocyte__pc	Blood/Immune	ENCODE	DNase	primary cell	FALSE	FALSE	ENCDO544CHQ	adult	Yijun Ruan, JAX
ENCFF083WON	cd4_positive_alpha_beta_memory_t_cell	cd4_positive_alpha_beta_memory_t_cell__embryo_pc	Blood/Immune	ENCODE	DNase	primary cell	TRUE	FALSE	ENCDO187BUH	NA	Bradley Bernstein, Broad
ENCFF810SEM	cd4_positive_alpha_beta_memory_t_cell	cd4_positive_alpha_beta_memory_t_cell__embryo_pc	Blood/Immune	ENCODE	DNase	primary cell	TRUE	FALSE	ENCDO553CCA	NA	Bradley Bernstein, Broad
ENCFF922ABK	cd4_positive_alpha_beta_memory_t_cell	cd4_positive_alpha_beta_memory_t_cell__embryo_pc	Blood/Immune	ENCODE	DNase	primary cell	TRUE	FALSE	ENCDO976NED	NA	Bradley Bernstein, Broad
ENCFF985UCI	cd4_positive_alpha_beta_memory_t_cell	cd4_positive_alpha_beta_memory_t_cell__embryo_pc	Blood/Immune	ENCODE	DNase	primary cell	TRUE	FALSE	ENCDO922TOC	NA	Bradley Bernstein, Broad
ENCFF749FDY	cd4_positive_alpha_beta_memory_t_cell	cd4_positive_alpha_beta_memory_t_cell__pc	Blood/Immune	ENCODE	DNase	primary cell	FALSE	FALSE	ENCDO791UJG	adult	Yijun Ruan, JAX
ENCFF013FAE	cd4_positive_alpha_beta_t_cell	cd4_positive_alpha_beta_t_cell__pc	Blood/Immune	ENCODE	DNase	primary cell	FALSE	FALSE	ENCDO923WRX	adult	John Stamatoyannopoulos, UW
ENCFF048LCV	cd4_positive_alpha_beta_t_cell	cd4_positive_alpha_beta_t_cell__pc	Blood/Immune	ENCODE	DNase	primary cell	FALSE	FALSE	ENCDO514TDF	adult	John Stamatoyannopoulos, UW
ENCFF050FHX	cd4_positive_alpha_beta_t_cell	cd4_positive_alpha_beta_t_cell__pc	Blood/Immune	ENCODE	DNase	primary cell	FALSE	FALSE	ENCDO222BBW	adult	John Stamatoyannopoulos, UW
ENCFF078POX	cd4_positive_alpha_beta_t_cell	cd4_positive_alpha_beta_t_cell__pc	Blood/Immune	ENCODE	DNase	primary cell	FALSE	FALSE	ENCDO833KUM	adult	John Stamatoyannopoulos, UW
ENCFF102CUO	cd4_positive_alpha_beta_t_cell	cd4_positive_alpha_beta_t_cell__pc	Blood/Immune	ENCODE	DNase	primary cell	FALSE	FALSE	ENCDO222BBW	adult	John Stamatoyannopoulos, UW
ENCFF108LUO	cd4_positive_alpha_beta_t_cell	cd4_positive_alpha_beta_t_cell__pc	Blood/Immune	ENCODE	DNase	primary cell	FALSE	FALSE	ENCDO299FMV	adult	John Stamatoyannopoulos, UW
ENCFF118AUI	cd4_positive_alpha_beta_t_cell	cd4_positive_alpha_beta_t_cell__pc	Blood/Immune	ENCODE	DNase	primary cell	FALSE	FALSE	ENCDO299FMV	adult	John Stamatoyannopoulos, UW
ENCFF132WIM	cd4_positive_alpha_beta_t_cell	cd4_positive_alpha_beta_t_cell__pc	Blood/Immune	ENCODE	DNase	primary cell	FALSE	FALSE	ENCDO833KUM	adult	John Stamatoyannopoulos, UW
ENCFF139OOE	cd4_positive_alpha_beta_t_cell	cd4_positive_alpha_beta_t_cell__pc	Blood/Immune	ENCODE	DNase	primary cell	FALSE	FALSE	ENCDO190HXC	adult	John Stamatoyannopoulos, UW
ENCFF152WTJ	cd4_positive_alpha_beta_t_cell	cd4_positive_alpha_beta_t_cell__pc	Blood/Immune	ENCODE	DNase	primary cell	FALSE	FALSE	ENCDO222BBW	adult	John Stamatoyannopoulos, UW
ENCFF158FJL	cd4_positive_alpha_beta_t_cell	cd4_positive_alpha_beta_t_cell__pc	Blood/Immune	ENCODE	DNase	primary cell	FALSE	FALSE	ENCDO299FMV	adult	John Stamatoyannopoulos, UW
ENCFF217DDB	cd4_positive_alpha_beta_t_cell	cd4_positive_alpha_beta_t_cell__pc	Blood/Immune	ENCODE	DNase	primary cell	FALSE	FALSE	ENCDO134JGU	adult	John Stamatoyannopoulos, UW
ENCFF237LVS	cd4_positive_alpha_beta_t_cell	cd4_positive_alpha_beta_t_cell__pc	Blood/Immune	ENCODE	DNase	primary cell	FALSE	FALSE	ENCDO134JGU	adult	John Stamatoyannopoulos, UW
ENCFF241PYN	cd4_positive_alpha_beta_t_cell	cd4_positive_alpha_beta_t_cell__pc	Blood/Immune	ENCODE	DNase	primary cell	FALSE	FALSE	ENCDO222BBW	adult	John Stamatoyannopoulos, UW
ENCFF254WJV	cd4_positive_alpha_beta_t_cell	cd4_positive_alpha_beta_t_cell__pc	Blood/Immune	ENCODE	DNase	primary cell	FALSE	FALSE	ENCDO222BBW	adult	John Stamatoyannopoulos, UW
ENCFF286LXY	cd4_positive_alpha_beta_t_cell	cd4_positive_alpha_beta_t_cell__pc	Blood/Immune	ENCODE	DNase	primary cell	FALSE	FALSE	ENCDO923WRX	adult	John Stamatoyannopoulos, UW
ENCFF300GQH	cd4_positive_alpha_beta_t_cell	cd4_positive_alpha_beta_t_cell__pc	Blood/Immune	ENCODE	DNase	primary cell	FALSE	FALSE	ENCDO412QUR	adult	John Stamatoyannopoulos, UW
ENCFF314VZJ	cd4_positive_alpha_beta_t_cell	cd4_positive_alpha_beta_t_cell__pc	Blood/Immune	ENCODE	DNase	primary cell	FALSE	FALSE	ENCDO299FMV	adult	John Stamatoyannopoulos, UW
ENCFF330FSC	cd4_positive_alpha_beta_t_cell	cd4_positive_alpha_beta_t_cell__pc	Blood/Immune	ENCODE	DNase	primary cell	FALSE	FALSE	ENCDO299FMV	adult	John Stamatoyannopoulos, UW
ENCFF356KOD	cd4_positive_alpha_beta_t_cell	cd4_positive_alpha_beta_t_cell__pc	Blood/Immune	ENCODE	DNase	primary cell	FALSE	FALSE	ENCDO299FMV	adult	John Stamatoyannopoulos, UW
ENCFF360ZMS	cd4_positive_alpha_beta_t_cell	cd4_positive_alpha_beta_t_cell__pc	Blood/Immune	ENCODE	DNase	primary cell	FALSE	FALSE	ENCDO299FMV	adult	John Stamatoyannopoulos, UW
ENCFF384OFO	cd4_positive_alpha_beta_t_cell	cd4_positive_alpha_beta_t_cell__pc	Blood/Immune	ENCODE	DNase	primary cell	FALSE	FALSE	ENCDO833KUM	adult	John Stamatoyannopoulos, UW
ENCFF397KNY	cd4_positive_alpha_beta_t_cell	cd4_positive_alpha_beta_t_cell__pc	Blood/Immune	ENCODE	DNase	primary cell	FALSE	FALSE	ENCDO222BBW	adult	John Stamatoyannopoulos, UW
ENCFF408IRJ	cd4_positive_alpha_beta_t_cell	cd4_positive_alpha_beta_t_cell__pc	Blood/Immune	ENCODE	DNase	primary cell	FALSE	FALSE	ENCDO299FMV	adult	John Stamatoyannopoulos, UW
ENCFF433ZLN	cd4_positive_alpha_beta_t_cell	cd4_positive_alpha_beta_t_cell__pc	Blood/Immune	ENCODE	DNase	primary cell	FALSE	FALSE	ENCDO833KUM	adult	John Stamatoyannopoulos, UW
ENCFF483MAS	cd4_positive_alpha_beta_t_cell	cd4_positive_alpha_beta_t_cell__pc	Blood/Immune	ENCODE	DNase	primary cell	FALSE	FALSE	ENCDO299FMV	adult	John Stamatoyannopoulos, UW
ENCFF507YCB	cd4_positive_alpha_beta_t_cell	cd4_positive_alpha_beta_t_cell__pc	Blood/Immune	ENCODE	DNase	primary cell	FALSE	FALSE	ENCDO923WRX	adult	John Stamatoyannopoulos, UW
ENCFF511LIR	cd4_positive_alpha_beta_t_cell	cd4_positive_alpha_beta_t_cell__pc	Blood/Immune	ENCODE	DNase	primary cell	FALSE	FALSE	ENCDO134JGU	adult	John Stamatoyannopoulos, UW
ENCFF538PLU	cd4_positive_alpha_beta_t_cell	cd4_positive_alpha_beta_t_cell__pc	Blood/Immune	ENCODE	DNase	primary cell	FALSE	FALSE	ENCDO028NGF	adult	John Stamatoyannopoulos, UW
ENCFF539ZUQ	cd4_positive_alpha_beta_t_cell	cd4_positive_alpha_beta_t_cell__pc	Blood/Immune	ENCODE	DNase	primary cell	FALSE	FALSE	ENCDO134JGU	adult	John Stamatoyannopoulos, UW
ENCFF632GSK	cd4_positive_alpha_beta_t_cell	cd4_positive_alpha_beta_t_cell__pc	Blood/Immune	ENCODE	DNase	primary cell	FALSE	FALSE	ENCDO923WRX	adult	John Stamatoyannopoulos, UW
ENCFF651ZFJ	cd4_positive_alpha_beta_t_cell	cd4_positive_alpha_beta_t_cell__pc	Blood/Immune	ENCODE	DNase	primary cell	FALSE	FALSE	ENCDO514TDF	adult	John Stamatoyannopoulos, UW
ENCFF652LBN	cd4_positive_alpha_beta_t_cell	cd4_positive_alpha_beta_t_cell__pc	Blood/Immune	ENCODE	DNase	primary cell	FALSE	FALSE	ENCDO923WRX	adult	John Stamatoyannopoulos, UW
ENCFF652TDB	cd4_positive_alpha_beta_t_cell	cd4_positive_alpha_beta_t_cell__pc	Blood/Immune	ENCODE	DNase	primary cell	FALSE	FALSE	ENCDO514TDF	adult	John Stamatoyannopoulos, UW
ENCFF707MRS	cd4_positive_alpha_beta_t_cell	cd4_positive_alpha_beta_t_cell__pc	Blood/Immune	ENCODE	DNase	primary cell	FALSE	FALSE	ENCDO923WRX	adult	John Stamatoyannopoulos, UW
ENCFF789TLJ	cd4_positive_alpha_beta_t_cell	cd4_positive_alpha_beta_t_cell__pc	Blood/Immune	ENCODE	DNase	primary cell	FALSE	FALSE	ENCDO222BBW	adult	John Stamatoyannopoulos, UW
ENCFF819DSS	cd4_positive_alpha_beta_t_cell	cd4_positive_alpha_beta_t_cell__pc	Blood/Immune	ENCODE	DNase	primary cell	FALSE	FALSE	ENCDO923WRX	adult	John Stamatoyannopoulos, UW
ENCFF819SBW	cd4_positive_alpha_beta_t_cell	cd4_positive_alpha_beta_t_cell__pc	Blood/Immune	ENCODE	DNase	primary cell	FALSE	FALSE	ENCDO833KUM	adult	John Stamatoyannopoulos, UW
ENCFF835RUA	cd4_positive_alpha_beta_t_cell	cd4_positive_alpha_beta_t_cell__pc	Blood/Immune	ENCODE	DNase	primary cell	FALSE	FALSE	ENCDO833KUM	adult	John Stamatoyannopoulos, UW
ENCFF843PMA	cd4_positive_alpha_beta_t_cell	cd4_positive_alpha_beta_t_cell__pc	Blood/Immune	ENCODE	DNase	primary cell	FALSE	FALSE	ENCDO514TDF	adult	John Stamatoyannopoulos, UW
ENCFF859OCM	cd4_positive_alpha_beta_t_cell	cd4_positive_alpha_beta_t_cell__pc	Blood/Immune	ENCODE	DNase	primary cell	FALSE	FALSE	ENCDO833KUM	adult	John Stamatoyannopoulos, UW
ENCFF896EFL	cd4_positive_alpha_beta_t_cell	cd4_positive_alpha_beta_t_cell__pc	Blood/Immune	ENCODE	DNase	primary cell	FALSE	FALSE	ENCDO394DKX	adult	Yijun Ruan, JAX
ENCFF925QKS	cd4_positive_alpha_beta_t_cell	cd4_positive_alpha_beta_t_cell__pc	Blood/Immune	ENCODE	DNase	primary cell	FALSE	FALSE	ENCDO222BBW	adult	John Stamatoyannopoulos, UW
ENCFF955TKY	cd4_positive_alpha_beta_t_cell	cd4_positive_alpha_beta_t_cell__pc	Blood/Immune	ENCODE	DNase	primary cell	FALSE	FALSE	ENCDO222BBW	adult	John Stamatoyannopoulos, UW
ENCFF965KSG	cd4_positive_alpha_beta_t_cell	cd4_positive_alpha_beta_t_cell__pc	Blood/Immune	ENCODE	DNase	primary cell	FALSE	FALSE	ENCDO222BBW	adult	John Stamatoyannopoulos, UW
ENCFF982FEJ	cd4_positive_alpha_beta_t_cell	cd4_positive_alpha_beta_t_cell__pc	Blood/Immune	ENCODE	DNase	primary cell	FALSE	FALSE	ENCDO222BBW	adult	John Stamatoyannopoulos, UW
ENCFF991QVV	cd4_positive_alpha_beta_t_cell	cd4_positive_alpha_beta_t_cell__pc	Blood/Immune	ENCODE	DNase	primary cell	FALSE	FALSE	ENCDO134JGU	adult	John Stamatoyannopoulos, UW
ENCFF213LJI	cd4_positive_cd25_positive_alpha_beta_regulatory_t_cell	cd4_positive_cd25_positive_alpha_beta_regulatory_t_cell__pc	Blood/Immune	ENCODE	DNase	primary cell	FALSE	FALSE	ENCDO786GVO	adult	John Stamatoyannopoulos, UW
ENCFF478ZBE	cd4_positive_cd25_positive_alpha_beta_regulatory_t_cell	cd4_positive_cd25_positive_alpha_beta_regulatory_t_cell__pc	Blood/Immune	ENCODE	DNase	primary cell	FALSE	FALSE	ENCDO282XZV	adult	John Stamatoyannopoulos, UW
ENCFF787PXT	cd4_positive_cd25_positive_alpha_beta_regulatory_t_cell	cd4_positive_cd25_positive_alpha_beta_regulatory_t_cell__pc	Blood/Immune	ENCODE	DNase	primary cell	FALSE	FALSE	ENCDO100JZM	adult	John Stamatoyannopoulos, UW
ENCFF825KFE	cd4_positive_cd25_positive_alpha_beta_regulatory_t_cell	cd4_positive_cd25_positive_alpha_beta_regulatory_t_cell__pc	Blood/Immune	ENCODE	DNase	primary cell	FALSE	FALSE	ENCDO290AAA	adult	John Stamatoyannopoulos, UW
ENCFF041GGN	cd8_positive_alpha_beta_memory_t_cell	cd8_positive_alpha_beta_memory_t_cell__embryo_pc	Blood/Immune	ENCODE	DNase	primary cell	TRUE	FALSE	ENCDO976NED	NA	Bradley Bernstein, Broad
ENCFF224KBE	cd8_positive_alpha_beta_memory_t_cell	cd8_positive_alpha_beta_memory_t_cell__pc	Blood/Immune	ENCODE	DNase	primary cell	FALSE	FALSE	ENCDO786GVO	adult	John Stamatoyannopoulos, UW
ENCFF375PHK	cd8_positive_alpha_beta_memory_t_cell	cd8_positive_alpha_beta_memory_t_cell__pc	Blood/Immune	ENCODE	DNase	primary cell	FALSE	FALSE	ENCDO739OLY	adult	John Stamatoyannopoulos, UW
ENCFF931AKV	cd8_positive_alpha_beta_memory_t_cell	cd8_positive_alpha_beta_memory_t_cell__pc	Blood/Immune	ENCODE	DNase	primary cell	FALSE	FALSE	ENCDO166AGR	adult	Yijun Ruan, JAX
ENCFF017FZE	cd8_positive_alpha_beta_t_cell	cd8_positive_alpha_beta_t_cell__pc	Blood/Immune	ENCODE	DNase	primary cell	FALSE	FALSE	ENCDO923WRX	adult	John Stamatoyannopoulos, UW
ENCFF023AUG	cd8_positive_alpha_beta_t_cell	cd8_positive_alpha_beta_t_cell__pc	Blood/Immune	ENCODE	DNase	primary cell	FALSE	FALSE	ENCDO923WRX	adult	John Stamatoyannopoulos, UW
ENCFF057GMN	cd8_positive_alpha_beta_t_cell	cd8_positive_alpha_beta_t_cell__pc	Blood/Immune	ENCODE	DNase	primary cell	FALSE	FALSE	ENCDO299FMV	adult	John Stamatoyannopoulos, UW
ENCFF106XUY	cd8_positive_alpha_beta_t_cell	cd8_positive_alpha_beta_t_cell__pc	Blood/Immune	ENCODE	DNase	primary cell	FALSE	FALSE	ENCDO299FMV	adult	John Stamatoyannopoulos, UW
ENCFF139HDN	cd8_positive_alpha_beta_t_cell	cd8_positive_alpha_beta_t_cell__pc	Blood/Immune	ENCODE	DNase	primary cell	FALSE	FALSE	ENCDO781BMZ	adult	Yijun Ruan, JAX
ENCFF253UCX	cd8_positive_alpha_beta_t_cell	cd8_positive_alpha_beta_t_cell__pc	Blood/Immune	ENCODE	DNase	primary cell	FALSE	FALSE	ENCDO299FMV	adult	John Stamatoyannopoulos, UW
ENCFF326MXR	cd8_positive_alpha_beta_t_cell	cd8_positive_alpha_beta_t_cell__pc	Blood/Immune	ENCODE	DNase	primary cell	FALSE	FALSE	ENCDO299FMV	adult	John Stamatoyannopoulos, UW
ENCFF362WLS	cd8_positive_alpha_beta_t_cell	cd8_positive_alpha_beta_t_cell__pc	Blood/Immune	ENCODE	DNase	primary cell	FALSE	FALSE	ENCDO923WRX	adult	John Stamatoyannopoulos, UW
ENCFF364TIK	cd8_positive_alpha_beta_t_cell	cd8_positive_alpha_beta_t_cell__pc	Blood/Immune	ENCODE	DNase	primary cell	FALSE	FALSE	ENCDO923WRX	adult	John Stamatoyannopoulos, UW
ENCFF392UZA	cd8_positive_alpha_beta_t_cell	cd8_positive_alpha_beta_t_cell__pc	Blood/Immune	ENCODE	DNase	primary cell	FALSE	FALSE	ENCDO299FMV	adult	John Stamatoyannopoulos, UW
ENCFF512HSM	cd8_positive_alpha_beta_t_cell	cd8_positive_alpha_beta_t_cell__pc	Blood/Immune	ENCODE	DNase	primary cell	FALSE	FALSE	ENCDO923WRX	adult	John Stamatoyannopoulos, UW
ENCFF549FIG	cd8_positive_alpha_beta_t_cell	cd8_positive_alpha_beta_t_cell__pc	Blood/Immune	ENCODE	DNase	primary cell	FALSE	FALSE	ENCDO923WRX	adult	John Stamatoyannopoulos, UW
ENCFF566TYK	cd8_positive_alpha_beta_t_cell	cd8_positive_alpha_beta_t_cell__pc	Blood/Immune	ENCODE	DNase	primary cell	FALSE	FALSE	ENCDO579CCQ	adult	John Stamatoyannopoulos, UW
ENCFF654XQL	cd8_positive_alpha_beta_t_cell	cd8_positive_alpha_beta_t_cell__pc	Blood/Immune	ENCODE	DNase	primary cell	FALSE	FALSE	ENCDO299FMV	adult	John Stamatoyannopoulos, UW
ENCFF772TLO	cd8_positive_alpha_beta_t_cell	cd8_positive_alpha_beta_t_cell__pc	Blood/Immune	ENCODE	DNase	primary cell	FALSE	FALSE	ENCDO028NGF	adult	John Stamatoyannopoulos, UW
ENCFF856GNF	cd8_positive_alpha_beta_t_cell	cd8_positive_alpha_beta_t_cell__pc	Blood/Immune	ENCODE	DNase	primary cell	FALSE	FALSE	ENCDO190HXC	adult	John Stamatoyannopoulos, UW
ENCFF887MDX	cd8_positive_alpha_beta_t_cell	cd8_positive_alpha_beta_t_cell__pc	Blood/Immune	ENCODE	DNase	primary cell	FALSE	FALSE	ENCDO299FMV	adult	John Stamatoyannopoulos, UW
ENCFF912AVR	cd8_positive_alpha_beta_t_cell	cd8_positive_alpha_beta_t_cell__pc	Blood/Immune	ENCODE	DNase	primary cell	FALSE	FALSE	ENCDO923WRX	adult	John Stamatoyannopoulos, UW
ENCFF953UPF	cd8_positive_alpha_beta_t_cell	cd8_positive_alpha_beta_t_cell__pc	Blood/Immune	ENCODE	DNase	primary cell	FALSE	FALSE	ENCDO412QUR	adult	John Stamatoyannopoulos, UW
ENCFF956LXQ	cd8_positive_alpha_beta_t_cell	cd8_positive_alpha_beta_t_cell__pc	Blood/Immune	ENCODE	DNase	primary cell	FALSE	FALSE	ENCDO833KUM	adult	John Stamatoyannopoulos, UW
ENCFF074WON	central_memory_cd4_positive_alpha_beta_t_cell	central_memory_cd4_positive_alpha_beta_t_cell__pc	Blood/Immune	ENCODE	DNase	primary cell	FALSE	FALSE	ENCDO833KUM	adult	John Stamatoyannopoulos, UW
ENCFF358END	central_memory_cd4_positive_alpha_beta_t_cell	central_memory_cd4_positive_alpha_beta_t_cell__pc	Blood/Immune	ENCODE	DNase	primary cell	FALSE	FALSE	ENCDO923WRX	adult	John Stamatoyannopoulos, UW
ENCFF404RWR	central_memory_cd4_positive_alpha_beta_t_cell	central_memory_cd4_positive_alpha_beta_t_cell__pc	Blood/Immune	ENCODE	DNase	primary cell	FALSE	FALSE	ENCDO833KUM	adult	John Stamatoyannopoulos, UW
ENCFF577WNP	central_memory_cd4_positive_alpha_beta_t_cell	central_memory_cd4_positive_alpha_beta_t_cell__pc	Blood/Immune	ENCODE	DNase	primary cell	FALSE	FALSE	ENCDO923WRX	adult	John Stamatoyannopoulos, UW
ENCFF449AXZ	central_memory_cd8_positive_alpha_beta_t_cell	central_memory_cd8_positive_alpha_beta_t_cell__pc	Blood/Immune	ENCODE	DNase	primary cell	FALSE	FALSE	ENCDO424UPQ	adult	John Stamatoyannopoulos, UW
ENCFF839MRK	central_memory_cd8_positive_alpha_beta_t_cell	central_memory_cd8_positive_alpha_beta_t_cell__pc	Blood/Immune	ENCODE	DNase	primary cell	FALSE	FALSE	ENCDO830ROH	adult	John Stamatoyannopoulos, UW
ENCFF247KXY	cmk	cmk__cancer_cl	Blood/Immune	ENCODE	DNase	cell line	FALSE	TRUE	ENCDO000AAH	child	ENCODE Consortium
ENCFF085IWN	common_myeloid_progenitor_cd34_positive	common_myeloid_progenitor_cd34_positive__pc	Blood/Immune	ENCODE	DNase	primary cell	FALSE	FALSE	ENCDO898ATX	adult	John Stamatoyannopoulos, UW
ENCFF116WZJ	common_myeloid_progenitor_cd34_positive	common_myeloid_progenitor_cd34_positive__pc	Blood/Immune	ENCODE	DNase	primary cell	FALSE	FALSE	ENCDO642MQK	adult	John Stamatoyannopoulos, UW
ENCFF329LXI	common_myeloid_progenitor_cd34_positive	common_myeloid_progenitor_cd34_positive__pc	Blood/Immune	ENCODE	DNase	primary cell	FALSE	FALSE	ENCDO802OIW	unknown	John Stamatoyannopoulos, UW
ENCFF422QEL	common_myeloid_progenitor_cd34_positive	common_myeloid_progenitor_cd34_positive__pc	Blood/Immune	ENCODE	DNase	primary cell	FALSE	FALSE	ENCDO707VTH	adult	John Stamatoyannopoulos, UW
ENCFF620JAI	common_myeloid_progenitor_cd34_positive	common_myeloid_progenitor_cd34_positive__pc	Blood/Immune	ENCODE	DNase	primary cell	FALSE	FALSE	ENCDO950XTR	unknown	John Stamatoyannopoulos, UW
ENCFF646LUT	common_myeloid_progenitor_cd34_positive	common_myeloid_progenitor_cd34_positive__pc	Blood/Immune	ENCODE	DNase	primary cell	FALSE	FALSE	ENCDO459DTQ	adult	John Stamatoyannopoulos, UW
ENCFF667AVX	common_myeloid_progenitor_cd34_positive	common_myeloid_progenitor_cd34_positive__pc	Blood/Immune	ENCODE	DNase	primary cell	FALSE	FALSE	ENCDO412QUR	adult	John Stamatoyannopoulos, UW
ENCFF734TMQ	common_myeloid_progenitor_cd34_positive	common_myeloid_progenitor_cd34_positive__pc	Blood/Immune	ENCODE	DNase	primary cell	FALSE	FALSE	ENCDO441UHQ	adult	John Stamatoyannopoulos, UW
ENCFF752XGR	common_myeloid_progenitor_cd34_positive	common_myeloid_progenitor_cd34_positive__pc	Blood/Immune	ENCODE	DNase	primary cell	FALSE	FALSE	ENCDO147FTI	adult	John Stamatoyannopoulos, UW
ENCFF785BMM	common_myeloid_progenitor_cd34_positive	common_myeloid_progenitor_cd34_positive__pc	Blood/Immune	ENCODE	DNase	primary cell	FALSE	FALSE	ENCDO015OUZ	adult	John Stamatoyannopoulos, UW
ENCFF843YAB	common_myeloid_progenitor_cd34_positive	common_myeloid_progenitor_cd34_positive__pc	Blood/Immune	ENCODE	DNase	primary cell	FALSE	FALSE	ENCDO957RHA	adult	John Stamatoyannopoulos, UW
ENCFF777LKL	dnd_41	dnd_41__cancer_cl	Blood/Immune	ENCODE	DNase	cell line	FALSE	TRUE	ENCDO183AAA	child	ENCODE Consortium
ENCFF921HYE	effector_cd4_positive_alpha_beta_t_cell	effector_cd4_positive_alpha_beta_t_cell__pc	Blood/Immune	ENCODE	DNase	primary cell	FALSE	FALSE	ENCDO011KGM	adult	John Stamatoyannopoulos, UW
ENCFF972MAL	effector_cd4_positive_alpha_beta_t_cell	effector_cd4_positive_alpha_beta_t_cell__pc	Blood/Immune	ENCODE	DNase	primary cell	FALSE	FALSE	ENCDO100JZM	adult	John Stamatoyannopoulos, UW
ENCFF158AZL	effector_memory_cd4_positive_alpha_beta_t_cell	effector_memory_cd4_positive_alpha_beta_t_cell__pc	Blood/Immune	ENCODE	DNase	primary cell	FALSE	FALSE	ENCDO786GVO	adult	John Stamatoyannopoulos, UW
ENCFF383STX	effector_memory_cd4_positive_alpha_beta_t_cell	effector_memory_cd4_positive_alpha_beta_t_cell__pc	Blood/Immune	ENCODE	DNase	primary cell	FALSE	FALSE	ENCDO011KGM	adult	John Stamatoyannopoulos, UW
ENCFF863NWW	effector_memory_cd4_positive_alpha_beta_t_cell	effector_memory_cd4_positive_alpha_beta_t_cell__pc	Blood/Immune	ENCODE	DNase	primary cell	FALSE	FALSE	ENCDO100JZM	adult	John Stamatoyannopoulos, UW
ENCFF052DSF	effector_memory_cd8_positive_alpha_beta_t_cell	effector_memory_cd8_positive_alpha_beta_t_cell__pc	Blood/Immune	ENCODE	DNase	primary cell	FALSE	FALSE	ENCDO830ROH	adult	John Stamatoyannopoulos, UW
ENCFF794YOT	effector_memory_cd8_positive_alpha_beta_t_cell	effector_memory_cd8_positive_alpha_beta_t_cell__pc	Blood/Immune	ENCODE	DNase	primary cell	FALSE	FALSE	ENCDO424UPQ	adult	John Stamatoyannopoulos, UW
ENCFF876SSA	effector_memory_cd8_positive_alpha_beta_t_cell	effector_memory_cd8_positive_alpha_beta_t_cell__pc	Blood/Immune	ENCODE	DNase	primary cell	FALSE	FALSE	ENCDO830ROH	adult	John Stamatoyannopoulos, UW
ENCFF873DEI	germinal_center	germinal_center__tis	Blood/Immune	ENCODE	DNase	tissue	FALSE	FALSE	ENCDO187AAA	unknown	Gregory Crawford, Duke
ENCFF953ESQ	gm12864	gm12864__cl	Blood/Immune	ENCODE	DNase	cell line	FALSE	FALSE	ENCDO000ABO	unknown	John Stamatoyannopoulos, UW
ENCFF754VPH	gm12865	gm12865__cl	Blood/Immune	ENCODE	DNase	cell line	FALSE	FALSE	ENCDO000ABP	unknown	John Stamatoyannopoulos, UW
ENCFF339TLZ	gm12878	gm12878__cl	Blood/Immune	ENCODE	DNase	cell line	FALSE	FALSE	ENCDO000AAK	adult	ENCODE Consortium
ENCFF588OCA	gm12878	gm12878__cl	Blood/Immune	ENCODE	DNase	cell line	FALSE	FALSE	ENCDO000AAK	adult	ENCODE Consortium
ENCFF759OLD	gm12878	gm12878__cl	Blood/Immune	ENCODE	DNase	cell line	FALSE	FALSE	ENCDO000AAK	adult	ENCODE Consortium
ENCFF087IIE	gm12891	gm12891__cl	Blood/Immune	ENCODE	DNase	cell line	FALSE	FALSE	ENCDO000ACA	unknown	ENCODE Consortium
ENCFF387DHT	gm12892	gm12892__cl	Blood/Immune	ENCODE	DNase	cell line	FALSE	FALSE	ENCDO000AAL	unknown	ENCODE Consortium
ENCFF535JRP	gm13976	gm13976__cl	Blood/Immune	ENCODE	DNase	cell line	FALSE	FALSE	ENCDO000ACB	unknown	ENCODE Consortium
ENCFF155GXQ	gm13977	gm13977__cl	Blood/Immune	ENCODE	DNase	cell line	FALSE	FALSE	ENCDO000ACD	unknown	ENCODE Consortium
ENCFF013CYL	gm19238	gm19238__cl	Blood/Immune	ENCODE	DNase	cell line	FALSE	FALSE	ENCDO000ACL	unknown	ENCODE Consortium
ENCFF801NEP	gm19239	gm19239__cl	Blood/Immune	ENCODE	DNase	cell line	FALSE	FALSE	ENCDO000ACM	unknown	ENCODE Consortium
ENCFF594FRC	gm19240	gm19240__cl	Blood/Immune	ENCODE	DNase	cell line	FALSE	FALSE	ENCDO000ACN	unknown	ENCODE Consortium
ENCFF431DCA	gm20000	gm20000__cl	Blood/Immune	ENCODE	DNase	cell line	FALSE	FALSE	ENCDO000ACO	child	ENCODE Consortium
ENCFF061YKH	hap_1	hap_1__cancer_cl	Blood/Immune	ENCODE	DNase	cell line	FALSE	TRUE	ENCDO763VKT	adult	John Stamatoyannopoulos, UW
ENCFF933LZV	hap_1	hap_1__cancer_cl	Blood/Immune	ENCODE	DNase	cell line	FALSE	TRUE	ENCDO763VKT	adult	John Stamatoyannopoulos, UW
ENCFF100BSX	hematopoietic_multipotent_progenitor_cell	hematopoietic_multipotent_progenitor_cell__ivdc	Blood/Immune	ENCODE	DNase	in vitro differentiated cells	FALSE	FALSE	ENCDO937OUY	adult	John Stamatoyannopoulos, UW
ENCFF193WPS	hematopoietic_multipotent_progenitor_cell	hematopoietic_multipotent_progenitor_cell__ivdc	Blood/Immune	ENCODE	DNase	in vitro differentiated cells	FALSE	FALSE	ENCDO937OUY	adult	John Stamatoyannopoulos, UW
ENCFF372BFM	hematopoietic_multipotent_progenitor_cell	hematopoietic_multipotent_progenitor_cell__ivdc	Blood/Immune	ENCODE	DNase	in vitro differentiated cells	FALSE	FALSE	ENCDO579CCQ	adult	John Stamatoyannopoulos, UW
ENCFF478PVT	hematopoietic_multipotent_progenitor_cell	hematopoietic_multipotent_progenitor_cell__ivdc	Blood/Immune	ENCODE	DNase	in vitro differentiated cells	FALSE	FALSE	ENCDO116AAA	unknown	ENCODE Consortium
ENCFF618RZR	hematopoietic_multipotent_progenitor_cell	hematopoietic_multipotent_progenitor_cell__ivdc	Blood/Immune	ENCODE	DNase	in vitro differentiated cells	FALSE	FALSE	ENCDO937OUY	adult	John Stamatoyannopoulos, UW
ENCFF628VVC	hematopoietic_multipotent_progenitor_cell	hematopoietic_multipotent_progenitor_cell__ivdc	Blood/Immune	ENCODE	DNase	in vitro differentiated cells	FALSE	FALSE	ENCDO937OUY	adult	John Stamatoyannopoulos, UW
ENCFF654JDF	hematopoietic_multipotent_progenitor_cell	hematopoietic_multipotent_progenitor_cell__ivdc	Blood/Immune	ENCODE	DNase	in vitro differentiated cells	FALSE	FALSE	ENCDO937OUY	adult	John Stamatoyannopoulos, UW
ENCFF745AKL	hematopoietic_multipotent_progenitor_cell	hematopoietic_multipotent_progenitor_cell__ivdc	Blood/Immune	ENCODE	DNase	in vitro differentiated cells	FALSE	FALSE	ENCDO937OUY	adult	John Stamatoyannopoulos, UW
ENCFF783FEB	hematopoietic_multipotent_progenitor_cell	hematopoietic_multipotent_progenitor_cell__ivdc	Blood/Immune	ENCODE	DNase	in vitro differentiated cells	FALSE	FALSE	ENCDO937OUY	adult	John Stamatoyannopoulos, UW
ENCFF720XRL	hl_60	hl_60__cancer_cl	Blood/Immune	ENCODE	DNase	cell line	FALSE	TRUE	ENCDO000AAM	adult	ENCODE Consortium
ENCFF773SFA	hl_60	hl_60__cancer_cl	Blood/Immune	ENCODE	DNase	cell line	FALSE	TRUE	ENCDO000AAM	adult	ENCODE Consortium
ENCFF750EPD	hs_27a	hs_27a__cl	Blood/Immune	ENCODE	DNase	cell line	FALSE	FALSE	ENCDO000AAT	adult	John Stamatoyannopoulos, UW
ENCFF791TKP	hs_5	hs_5__cl	Blood/Immune	ENCODE	DNase	cell line	FALSE	FALSE	ENCDO000AAU	adult	John Stamatoyannopoulos, UW
ENCFF172RTA	immature_natural_killer_cell	immature_natural_killer_cell__embryo_pc	Blood/Immune	ENCODE	DNase	primary cell	TRUE	FALSE	ENCDO922TOC	NA	Bradley Bernstein, Broad
ENCFF533PTT	immature_natural_killer_cell	immature_natural_killer_cell__embryo_pc	Blood/Immune	ENCODE	DNase	primary cell	TRUE	FALSE	ENCDO836ICQ	NA	Bradley Bernstein, Broad
ENCFF759GQR	immature_natural_killer_cell	immature_natural_killer_cell__embryo_pc	Blood/Immune	ENCODE	DNase	primary cell	TRUE	FALSE	ENCDO976NED	NA	Bradley Bernstein, Broad
ENCFF162LTR	inflammatory_macrophage	inflammatory_macrophage__pc	Blood/Immune	ENCODE	DNase	primary cell	FALSE	FALSE	ENCDO661IWU	adult	John Stamatoyannopoulos, UW
ENCFF197BBD	inflammatory_macrophage	inflammatory_macrophage__pc	Blood/Immune	ENCODE	DNase	primary cell	FALSE	FALSE	ENCDO661IWU	adult	John Stamatoyannopoulos, UW
ENCFF424KQR	inflammatory_macrophage	inflammatory_macrophage__pc	Blood/Immune	ENCODE	DNase	primary cell	FALSE	FALSE	ENCDO733YAB	adult	John Stamatoyannopoulos, UW
ENCFF580ICE	inflammatory_macrophage	inflammatory_macrophage__pc	Blood/Immune	ENCODE	DNase	primary cell	FALSE	FALSE	ENCDO733YAB	adult	John Stamatoyannopoulos, UW
ENCFF963PZF	inflammatory_macrophage	inflammatory_macrophage__pc	Blood/Immune	ENCODE	DNase	primary cell	FALSE	FALSE	ENCDO733YAB	adult	John Stamatoyannopoulos, UW
ENCFF340IYE	jurkat_clone_e6_1	jurkat_clone_e6_1__cancer_cl	Blood/Immune	ENCODE	DNase	cell line	FALSE	TRUE	ENCDO000AAY	child	ENCODE Consortium
ENCFF100IJK	k562	k562__cancer_cl	Blood/Immune	ENCODE	DNase	cell line	FALSE	TRUE	ENCDO000AAD	adult	ENCODE Consortium
ENCFF248FIZ	k562	k562__cancer_cl	Blood/Immune	ENCODE	DNase	cell line	FALSE	TRUE	ENCDO000AAD	adult	ENCODE Consortium
ENCFF274YGF	k562	k562__cancer_cl	Blood/Immune	ENCODE	DNase	cell line	FALSE	TRUE	ENCDO000AAD	adult	ENCODE Consortium
ENCFF628UDH	k562	k562__cancer_cl	Blood/Immune	ENCODE	DNase	cell line	FALSE	TRUE	ENCDO000AAD	adult	ENCODE Consortium
ENCFF718PBW	k562	k562__cancer_cl	Blood/Immune	ENCODE	DNase	cell line	FALSE	TRUE	ENCDO000AAD	adult	ENCODE Consortium
ENCFF926HBH	k562	k562__cancer_cl	Blood/Immune	ENCODE	DNase	cell line	FALSE	TRUE	ENCDO000AAD	adult	ENCODE Consortium
ENCFF544BQL	karpas_422	karpas_422__cancer_cl	Blood/Immune	ENCODE	DNase	cell line	FALSE	TRUE	ENCDO354AAA	adult	ENCODE Consortium
ENCFF617TKD	kbm_7	kbm_7__cancer_cl	Blood/Immune	ENCODE	DNase	cell line	FALSE	TRUE	ENCDO763VKT	adult	John Stamatoyannopoulos, UW
ENCFF370BCZ	memory_b_cell	memory_b_cell__pc	Blood/Immune	ENCODE	DNase	primary cell	FALSE	FALSE	ENCDO512FEI	adult	John Stamatoyannopoulos, UW
ENCFF448LQD	memory_b_cell	memory_b_cell__pc	Blood/Immune	ENCODE	DNase	primary cell	FALSE	FALSE	ENCDO352FHC	adult	John Stamatoyannopoulos, UW
ENCFF148MKR	mm_1s	mm_1s__cancer_cl	Blood/Immune	ENCODE	DNase	cell line	FALSE	TRUE	ENCDO697GBW	adult	ENCODE Consortium
ENCFF214BTG	naive_b_cell	naive_b_cell__embryo_pc	Blood/Immune	ENCODE	DNase	primary cell	TRUE	FALSE	ENCDO976NED	NA	Bradley Bernstein, Broad
ENCFF581DQN	naive_b_cell	naive_b_cell__embryo_pc	Blood/Immune	ENCODE	DNase	primary cell	TRUE	FALSE	ENCDO187BUH	NA	Bradley Bernstein, Broad
ENCFF660UHQ	naive_b_cell	naive_b_cell__embryo_pc	Blood/Immune	ENCODE	DNase	primary cell	TRUE	FALSE	ENCDO157PKH	NA	Bradley Bernstein, Broad
ENCFF677GRU	naive_b_cell	naive_b_cell__embryo_pc	Blood/Immune	ENCODE	DNase	primary cell	TRUE	FALSE	ENCDO836ICQ	NA	Bradley Bernstein, Broad
ENCFF440AXZ	naive_b_cell	naive_b_cell__pc	Blood/Immune	ENCODE	DNase	primary cell	FALSE	FALSE	ENCDO270AAA	unknown	Gregory Crawford, Duke
ENCFF642YJJ	naive_b_cell	naive_b_cell__pc	Blood/Immune	ENCODE	DNase	primary cell	FALSE	FALSE	ENCDO352FHC	adult	John Stamatoyannopoulos, UW
ENCFF824LVP	naive_b_cell	naive_b_cell__pc	Blood/Immune	ENCODE	DNase	primary cell	FALSE	FALSE	ENCDO352FHC	adult	John Stamatoyannopoulos, UW
ENCFF997DUM	naive_b_cell	naive_b_cell__pc	Blood/Immune	ENCODE	DNase	primary cell	FALSE	FALSE	ENCDO512FEI	adult	John Stamatoyannopoulos, UW
ENCFF050GDF	naive_thymus_derived_cd4_positive_alpha_beta_t_cell	naive_thymus_derived_cd4_positive_alpha_beta_t_cell__embryo_pc	Blood/Immune	ENCODE	DNase	primary cell	TRUE	FALSE	ENCDO157PKH	NA	Bradley Bernstein, Broad
ENCFF076EKB	naive_thymus_derived_cd4_positive_alpha_beta_t_cell	naive_thymus_derived_cd4_positive_alpha_beta_t_cell__embryo_pc	Blood/Immune	ENCODE	DNase	primary cell	TRUE	FALSE	ENCDO836ICQ	NA	Bradley Bernstein, Broad
ENCFF180WXO	naive_thymus_derived_cd4_positive_alpha_beta_t_cell	naive_thymus_derived_cd4_positive_alpha_beta_t_cell__embryo_pc	Blood/Immune	ENCODE	DNase	primary cell	TRUE	FALSE	ENCDO976NED	NA	Bradley Bernstein, Broad
ENCFF684HWT	naive_thymus_derived_cd4_positive_alpha_beta_t_cell	naive_thymus_derived_cd4_positive_alpha_beta_t_cell__embryo_pc	Blood/Immune	ENCODE	DNase	primary cell	TRUE	FALSE	ENCDO187BUH	NA	Bradley Bernstein, Broad
ENCFF735ILY	naive_thymus_derived_cd4_positive_alpha_beta_t_cell	naive_thymus_derived_cd4_positive_alpha_beta_t_cell__embryo_pc	Blood/Immune	ENCODE	DNase	primary cell	TRUE	FALSE	ENCDO553CCA	NA	Bradley Bernstein, Broad
ENCFF844TKP	naive_thymus_derived_cd4_positive_alpha_beta_t_cell	naive_thymus_derived_cd4_positive_alpha_beta_t_cell__embryo_pc	Blood/Immune	ENCODE	DNase	primary cell	TRUE	FALSE	ENCDO922TOC	NA	Bradley Bernstein, Broad
ENCFF158VBA	naive_thymus_derived_cd4_positive_alpha_beta_t_cell	naive_thymus_derived_cd4_positive_alpha_beta_t_cell__pc	Blood/Immune	ENCODE	DNase	primary cell	FALSE	FALSE	ENCDO173AAA	unknown	Gregory Crawford, Duke
ENCFF232IXF	naive_thymus_derived_cd4_positive_alpha_beta_t_cell	naive_thymus_derived_cd4_positive_alpha_beta_t_cell__pc	Blood/Immune	ENCODE	DNase	primary cell	FALSE	FALSE	ENCDO177AAA	adult	John Stamatoyannopoulos, UW
ENCFF245CKB	naive_thymus_derived_cd4_positive_alpha_beta_t_cell	naive_thymus_derived_cd4_positive_alpha_beta_t_cell__pc	Blood/Immune	ENCODE	DNase	primary cell	FALSE	FALSE	ENCDO374BBL	adult	Yijun Ruan, JAX
ENCFF266ESH	naive_thymus_derived_cd4_positive_alpha_beta_t_cell	naive_thymus_derived_cd4_positive_alpha_beta_t_cell__pc	Blood/Immune	ENCODE	DNase	primary cell	FALSE	FALSE	ENCDO662KZD	adult	John Stamatoyannopoulos, UW
ENCFF464HKL	naive_thymus_derived_cd4_positive_alpha_beta_t_cell	naive_thymus_derived_cd4_positive_alpha_beta_t_cell__pc	Blood/Immune	ENCODE	DNase	primary cell	FALSE	FALSE	ENCDO011KGM	adult	John Stamatoyannopoulos, UW
ENCFF928IGF	naive_thymus_derived_cd4_positive_alpha_beta_t_cell	naive_thymus_derived_cd4_positive_alpha_beta_t_cell__pc	Blood/Immune	ENCODE	DNase	primary cell	FALSE	FALSE	ENCDO791UJG	adult	Yijun Ruan, JAX
ENCFF928NLF	naive_thymus_derived_cd4_positive_alpha_beta_t_cell	naive_thymus_derived_cd4_positive_alpha_beta_t_cell__pc	Blood/Immune	ENCODE	DNase	primary cell	FALSE	FALSE	ENCDO641WTL	adult	John Stamatoyannopoulos, UW
ENCFF937FLI	naive_thymus_derived_cd4_positive_alpha_beta_t_cell	naive_thymus_derived_cd4_positive_alpha_beta_t_cell__pc	Blood/Immune	ENCODE	DNase	primary cell	FALSE	FALSE	ENCDO786GVO	adult	John Stamatoyannopoulos, UW
ENCFF006OSW	naive_thymus_derived_cd8_positive_alpha_beta_t_cell	naive_thymus_derived_cd8_positive_alpha_beta_t_cell__embryo_pc	Blood/Immune	ENCODE	DNase	primary cell	TRUE	FALSE	ENCDO836ICQ	NA	Bradley Bernstein, Broad
ENCFF215OLX	naive_thymus_derived_cd8_positive_alpha_beta_t_cell	naive_thymus_derived_cd8_positive_alpha_beta_t_cell__embryo_pc	Blood/Immune	ENCODE	DNase	primary cell	TRUE	FALSE	ENCDO187BUH	NA	Bradley Bernstein, Broad
ENCFF386GNZ	naive_thymus_derived_cd8_positive_alpha_beta_t_cell	naive_thymus_derived_cd8_positive_alpha_beta_t_cell__embryo_pc	Blood/Immune	ENCODE	DNase	primary cell	TRUE	FALSE	ENCDO976NED	NA	Bradley Bernstein, Broad
ENCFF524ZRE	naive_thymus_derived_cd8_positive_alpha_beta_t_cell	naive_thymus_derived_cd8_positive_alpha_beta_t_cell__embryo_pc	Blood/Immune	ENCODE	DNase	primary cell	TRUE	FALSE	ENCDO922TOC	NA	Bradley Bernstein, Broad
ENCFF931FYG	naive_thymus_derived_cd8_positive_alpha_beta_t_cell	naive_thymus_derived_cd8_positive_alpha_beta_t_cell__embryo_pc	Blood/Immune	ENCODE	DNase	primary cell	TRUE	FALSE	ENCDO553CCA	NA	Bradley Bernstein, Broad
ENCFF017WMK	naive_thymus_derived_cd8_positive_alpha_beta_t_cell	naive_thymus_derived_cd8_positive_alpha_beta_t_cell__pc	Blood/Immune	ENCODE	DNase	primary cell	FALSE	FALSE	ENCDO786GVO	adult	John Stamatoyannopoulos, UW
ENCFF324ZSV	naive_thymus_derived_cd8_positive_alpha_beta_t_cell	naive_thymus_derived_cd8_positive_alpha_beta_t_cell__pc	Blood/Immune	ENCODE	DNase	primary cell	FALSE	FALSE	ENCDO100JZM	adult	John Stamatoyannopoulos, UW
ENCFF341BQT	naive_thymus_derived_cd8_positive_alpha_beta_t_cell	naive_thymus_derived_cd8_positive_alpha_beta_t_cell__pc	Blood/Immune	ENCODE	DNase	primary cell	FALSE	FALSE	ENCDO833KUM	adult	John Stamatoyannopoulos, UW
ENCFF621DXQ	naive_thymus_derived_cd8_positive_alpha_beta_t_cell	naive_thymus_derived_cd8_positive_alpha_beta_t_cell__pc	Blood/Immune	ENCODE	DNase	primary cell	FALSE	FALSE	ENCDO166AGR	adult	Yijun Ruan, JAX
ENCFF747BLI	naive_thymus_derived_cd8_positive_alpha_beta_t_cell	naive_thymus_derived_cd8_positive_alpha_beta_t_cell__pc	Blood/Immune	ENCODE	DNase	primary cell	FALSE	FALSE	ENCDO424UPQ	adult	John Stamatoyannopoulos, UW
ENCFF783EHW	naive_thymus_derived_cd8_positive_alpha_beta_t_cell	naive_thymus_derived_cd8_positive_alpha_beta_t_cell__pc	Blood/Immune	ENCODE	DNase	primary cell	FALSE	FALSE	ENCDO739OLY	adult	John Stamatoyannopoulos, UW
ENCFF820RAY	naive_thymus_derived_cd8_positive_alpha_beta_t_cell	naive_thymus_derived_cd8_positive_alpha_beta_t_cell__pc	Blood/Immune	ENCODE	DNase	primary cell	FALSE	FALSE	ENCDO830ROH	adult	John Stamatoyannopoulos, UW
ENCFF846MQW	naive_thymus_derived_cd8_positive_alpha_beta_t_cell	naive_thymus_derived_cd8_positive_alpha_beta_t_cell__pc	Blood/Immune	ENCODE	DNase	primary cell	FALSE	FALSE	ENCDO830ROH	adult	John Stamatoyannopoulos, UW
ENCFF718RMW	namalwa	namalwa__cancer_cl	Blood/Immune	ENCODE	DNase	cell line	FALSE	TRUE	ENCDO993XLR	child	John Stamatoyannopoulos, UW
ENCFF016INZ	natural_killer_cell	natural_killer_cell__pc	Blood/Immune	ENCODE	DNase	primary cell	FALSE	FALSE	ENCDO195VEA	adult	Yijun Ruan, JAX
ENCFF145VKG	natural_killer_cell	natural_killer_cell__pc	Blood/Immune	ENCODE	DNase	primary cell	FALSE	FALSE	ENCDO579CCQ	adult	John Stamatoyannopoulos, UW
ENCFF829XGX	natural_killer_cell	natural_killer_cell__pc	Blood/Immune	ENCODE	DNase	primary cell	FALSE	FALSE	ENCDO911LCI	adult	John Stamatoyannopoulos, UW
ENCFF886GET	natural_killer_cell	natural_killer_cell__pc	Blood/Immune	ENCODE	DNase	primary cell	FALSE	FALSE	ENCDO190HXC	adult	John Stamatoyannopoulos, UW
ENCFF965NLE	natural_killer_cell	natural_killer_cell__pc	Blood/Immune	ENCODE	DNase	primary cell	FALSE	FALSE	ENCDO911LCI	adult	John Stamatoyannopoulos, UW
ENCFF218WIP	nb4	nb4__cancer_cl	Blood/Immune	ENCODE	DNase	cell line	FALSE	TRUE	ENCDO000ADG	adult	ENCODE Consortium
ENCFF757IJO	nci_h929	nci_h929__cancer_cl	Blood/Immune	ENCODE	DNase	cell line	FALSE	TRUE	ENCDO220OYR	adult	Bradley Bernstein, Broad
ENCFF903CVK	oci_ly7	oci_ly7__cancer_cl	Blood/Immune	ENCODE	DNase	cell line	FALSE	TRUE	ENCDO351AAA	adult	ENCODE Consortium
ENCFF197UKJ	peyers_patch	peyers_patch__tis	Blood/Immune	ENCODE	DNase	tissue	FALSE	FALSE	ENCDO793LXB	adult	ENCODE Consortium
ENCFF233RAN	peyers_patch	peyers_patch__tis	Blood/Immune	ENCODE	DNase	tissue	FALSE	FALSE	ENCDO451RUA	adult	ENCODE Consortium
ENCFF354HSW	peyers_patch	peyers_patch__tis	Blood/Immune	ENCODE	DNase	tissue	FALSE	FALSE	ENCDO271OUW	adult	ENCODE Consortium
ENCFF486OCF	peyers_patch	peyers_patch__tis	Blood/Immune	ENCODE	DNase	tissue	FALSE	FALSE	ENCDO451RUA	adult	ENCODE Consortium
ENCFF517XUD	peyers_patch	peyers_patch__tis	Blood/Immune	ENCODE	DNase	tissue	FALSE	FALSE	ENCDO845WKR	adult	ENCODE Consortium
ENCFF830VSE	peyers_patch	peyers_patch__tis	Blood/Immune	ENCODE	DNase	tissue	FALSE	FALSE	ENCDO793LXB	adult	ENCODE Consortium
ENCFF363TJP	rpmi8226	rpmi8226__cancer_cl	Blood/Immune	ENCODE	DNase	cell line	FALSE	TRUE	ENCDO624OGB	adult	John Stamatoyannopoulos, UW
ENCFF424PQA	sjcrh30	sjcrh30__cancer_cl	Blood/Immune	ENCODE	DNase	cell line	FALSE	TRUE	ENCDO339AAA	child	ENCODE Consortium
ENCFF657ERO	sjcrh30	sjcrh30__cancer_cl	Blood/Immune	ENCODE	DNase	cell line	FALSE	TRUE	ENCDO339AAA	child	ENCODE Consortium
ENCFF993DGY	sjcrh30	sjcrh30__cancer_cl	Blood/Immune	ENCODE	DNase	cell line	FALSE	TRUE	ENCDO339AAA	child	ENCODE Consortium
ENCFF175FNW	sk_n_dz	sk_n_dz__cancer_cl	Blood/Immune	ENCODE	DNase	cell line	FALSE	TRUE	ENCDO340AAA	child	ENCODE Consortium
ENCFF752OZB	sk_n_sh	sk_n_sh__cancer_cl	Blood/Immune	ENCODE	DNase	cell line	FALSE	TRUE	ENCDO000ABD	child	ENCODE Consortium
ENCFF686XTC	spleen	spleen__embryo_tis	Blood/Immune	ENCODE	DNase	tissue	TRUE	FALSE	ENCDO307OVZ	embryonic	John Stamatoyannopoulos, UW
ENCFF052RRA	spleen	spleen__tis	Blood/Immune	ENCODE	DNase	tissue	FALSE	FALSE	ENCDO793LXB	adult	ENCODE Consortium
ENCFF523NCT	spleen	spleen__tis	Blood/Immune	ENCODE	DNase	tissue	FALSE	FALSE	ENCDO856ZOJ	adult	Michael Snyder, Stanford
ENCFF534XLO	spleen	spleen__tis	Blood/Immune	ENCODE	DNase	tissue	FALSE	FALSE	ENCDO451RUA	adult	ENCODE Consortium
ENCFF737OQO	spleen	spleen__tis	Blood/Immune	ENCODE	DNase	tissue	FALSE	FALSE	ENCDO186XRB	adult	Michael Snyder, Stanford
ENCFF891FHW	spleen	spleen__tis	Blood/Immune	ENCODE	DNase	tissue	FALSE	FALSE	ENCDO575WHY	adult	Michael Snyder, Stanford
ENCFF011PUO	stimulated_activated_cd4_positive_alpha_beta_t_cell	stimulated_activated_cd4_positive_alpha_beta_t_cell__pc	Blood/Immune	ENCODE	DNase	primary cell	FALSE	FALSE	ENCDO299FMV	adult	John Stamatoyannopoulos, UW
ENCFF011YWR	stimulated_activated_cd4_positive_alpha_beta_t_cell	stimulated_activated_cd4_positive_alpha_beta_t_cell__pc	Blood/Immune	ENCODE	DNase	primary cell	FALSE	FALSE	ENCDO299FMV	adult	John Stamatoyannopoulos, UW
ENCFF042JET	stimulated_activated_cd4_positive_alpha_beta_t_cell	stimulated_activated_cd4_positive_alpha_beta_t_cell__pc	Blood/Immune	ENCODE	DNase	primary cell	FALSE	FALSE	ENCDO833KUM	adult	John Stamatoyannopoulos, UW
ENCFF059JYO	stimulated_activated_cd4_positive_alpha_beta_t_cell	stimulated_activated_cd4_positive_alpha_beta_t_cell__pc	Blood/Immune	ENCODE	DNase	primary cell	FALSE	FALSE	ENCDO923WRX	adult	John Stamatoyannopoulos, UW
ENCFF083GMS	stimulated_activated_cd4_positive_alpha_beta_t_cell	stimulated_activated_cd4_positive_alpha_beta_t_cell__pc	Blood/Immune	ENCODE	DNase	primary cell	FALSE	FALSE	ENCDO299FMV	adult	John Stamatoyannopoulos, UW
ENCFF111AUI	stimulated_activated_cd4_positive_alpha_beta_t_cell	stimulated_activated_cd4_positive_alpha_beta_t_cell__pc	Blood/Immune	ENCODE	DNase	primary cell	FALSE	FALSE	ENCDO923WRX	adult	John Stamatoyannopoulos, UW
ENCFF160XWV	stimulated_activated_cd4_positive_alpha_beta_t_cell	stimulated_activated_cd4_positive_alpha_beta_t_cell__pc	Blood/Immune	ENCODE	DNase	primary cell	FALSE	FALSE	ENCDO833KUM	adult	John Stamatoyannopoulos, UW
ENCFF169VKR	stimulated_activated_cd4_positive_alpha_beta_t_cell	stimulated_activated_cd4_positive_alpha_beta_t_cell__pc	Blood/Immune	ENCODE	DNase	primary cell	FALSE	FALSE	ENCDO833KUM	adult	John Stamatoyannopoulos, UW
ENCFF169XPT	stimulated_activated_cd4_positive_alpha_beta_t_cell	stimulated_activated_cd4_positive_alpha_beta_t_cell__pc	Blood/Immune	ENCODE	DNase	primary cell	FALSE	FALSE	ENCDO923WRX	adult	John Stamatoyannopoulos, UW
ENCFF193OWF	stimulated_activated_cd4_positive_alpha_beta_t_cell	stimulated_activated_cd4_positive_alpha_beta_t_cell__pc	Blood/Immune	ENCODE	DNase	primary cell	FALSE	FALSE	ENCDO833KUM	adult	John Stamatoyannopoulos, UW
ENCFF195VAU	stimulated_activated_cd4_positive_alpha_beta_t_cell	stimulated_activated_cd4_positive_alpha_beta_t_cell__pc	Blood/Immune	ENCODE	DNase	primary cell	FALSE	FALSE	ENCDO923WRX	adult	John Stamatoyannopoulos, UW
ENCFF209MTG	stimulated_activated_cd4_positive_alpha_beta_t_cell	stimulated_activated_cd4_positive_alpha_beta_t_cell__pc	Blood/Immune	ENCODE	DNase	primary cell	FALSE	FALSE	ENCDO833KUM	adult	John Stamatoyannopoulos, UW
ENCFF254BRU	stimulated_activated_cd4_positive_alpha_beta_t_cell	stimulated_activated_cd4_positive_alpha_beta_t_cell__pc	Blood/Immune	ENCODE	DNase	primary cell	FALSE	FALSE	ENCDO923WRX	adult	John Stamatoyannopoulos, UW
ENCFF293GJB	stimulated_activated_cd4_positive_alpha_beta_t_cell	stimulated_activated_cd4_positive_alpha_beta_t_cell__pc	Blood/Immune	ENCODE	DNase	primary cell	FALSE	FALSE	ENCDO833KUM	adult	John Stamatoyannopoulos, UW
ENCFF307OXE	stimulated_activated_cd4_positive_alpha_beta_t_cell	stimulated_activated_cd4_positive_alpha_beta_t_cell__pc	Blood/Immune	ENCODE	DNase	primary cell	FALSE	FALSE	ENCDO299FMV	adult	John Stamatoyannopoulos, UW
ENCFF308TRS	stimulated_activated_cd4_positive_alpha_beta_t_cell	stimulated_activated_cd4_positive_alpha_beta_t_cell__pc	Blood/Immune	ENCODE	DNase	primary cell	FALSE	FALSE	ENCDO923WRX	adult	John Stamatoyannopoulos, UW
ENCFF316SKC	stimulated_activated_cd4_positive_alpha_beta_t_cell	stimulated_activated_cd4_positive_alpha_beta_t_cell__pc	Blood/Immune	ENCODE	DNase	primary cell	FALSE	FALSE	ENCDO923WRX	adult	John Stamatoyannopoulos, UW
ENCFF317LRK	stimulated_activated_cd4_positive_alpha_beta_t_cell	stimulated_activated_cd4_positive_alpha_beta_t_cell__pc	Blood/Immune	ENCODE	DNase	primary cell	FALSE	FALSE	ENCDO923WRX	adult	John Stamatoyannopoulos, UW
ENCFF317ZIC	stimulated_activated_cd4_positive_alpha_beta_t_cell	stimulated_activated_cd4_positive_alpha_beta_t_cell__pc	Blood/Immune	ENCODE	DNase	primary cell	FALSE	FALSE	ENCDO923WRX	adult	John Stamatoyannopoulos, UW
ENCFF339UXX	stimulated_activated_cd4_positive_alpha_beta_t_cell	stimulated_activated_cd4_positive_alpha_beta_t_cell__pc	Blood/Immune	ENCODE	DNase	primary cell	FALSE	FALSE	ENCDO923WRX	adult	John Stamatoyannopoulos, UW
ENCFF387DKT	stimulated_activated_cd4_positive_alpha_beta_t_cell	stimulated_activated_cd4_positive_alpha_beta_t_cell__pc	Blood/Immune	ENCODE	DNase	primary cell	FALSE	FALSE	ENCDO923WRX	adult	John Stamatoyannopoulos, UW
ENCFF398WNG	stimulated_activated_cd4_positive_alpha_beta_t_cell	stimulated_activated_cd4_positive_alpha_beta_t_cell__pc	Blood/Immune	ENCODE	DNase	primary cell	FALSE	FALSE	ENCDO923WRX	adult	John Stamatoyannopoulos, UW
ENCFF401OFY	stimulated_activated_cd4_positive_alpha_beta_t_cell	stimulated_activated_cd4_positive_alpha_beta_t_cell__pc	Blood/Immune	ENCODE	DNase	primary cell	FALSE	FALSE	ENCDO923WRX	adult	John Stamatoyannopoulos, UW
ENCFF456BGU	stimulated_activated_cd4_positive_alpha_beta_t_cell	stimulated_activated_cd4_positive_alpha_beta_t_cell__pc	Blood/Immune	ENCODE	DNase	primary cell	FALSE	FALSE	ENCDO923WRX	adult	John Stamatoyannopoulos, UW
ENCFF462CWQ	stimulated_activated_cd4_positive_alpha_beta_t_cell	stimulated_activated_cd4_positive_alpha_beta_t_cell__pc	Blood/Immune	ENCODE	DNase	primary cell	FALSE	FALSE	ENCDO833KUM	adult	John Stamatoyannopoulos, UW
ENCFF467DXA	stimulated_activated_cd4_positive_alpha_beta_t_cell	stimulated_activated_cd4_positive_alpha_beta_t_cell__pc	Blood/Immune	ENCODE	DNase	primary cell	FALSE	FALSE	ENCDO923WRX	adult	John Stamatoyannopoulos, UW
ENCFF498TEW	stimulated_activated_cd4_positive_alpha_beta_t_cell	stimulated_activated_cd4_positive_alpha_beta_t_cell__pc	Blood/Immune	ENCODE	DNase	primary cell	FALSE	FALSE	ENCDO923WRX	adult	John Stamatoyannopoulos, UW
ENCFF500BBB	stimulated_activated_cd4_positive_alpha_beta_t_cell	stimulated_activated_cd4_positive_alpha_beta_t_cell__pc	Blood/Immune	ENCODE	DNase	primary cell	FALSE	FALSE	ENCDO923WRX	adult	John Stamatoyannopoulos, UW
ENCFF512JBD	stimulated_activated_cd4_positive_alpha_beta_t_cell	stimulated_activated_cd4_positive_alpha_beta_t_cell__pc	Blood/Immune	ENCODE	DNase	primary cell	FALSE	FALSE	ENCDO923WRX	adult	John Stamatoyannopoulos, UW
ENCFF520NVH	stimulated_activated_cd4_positive_alpha_beta_t_cell	stimulated_activated_cd4_positive_alpha_beta_t_cell__pc	Blood/Immune	ENCODE	DNase	primary cell	FALSE	FALSE	ENCDO923WRX	adult	John Stamatoyannopoulos, UW
ENCFF543RBB	stimulated_activated_cd4_positive_alpha_beta_t_cell	stimulated_activated_cd4_positive_alpha_beta_t_cell__pc	Blood/Immune	ENCODE	DNase	primary cell	FALSE	FALSE	ENCDO923WRX	adult	John Stamatoyannopoulos, UW
ENCFF549QJQ	stimulated_activated_cd4_positive_alpha_beta_t_cell	stimulated_activated_cd4_positive_alpha_beta_t_cell__pc	Blood/Immune	ENCODE	DNase	primary cell	FALSE	FALSE	ENCDO299FMV	adult	John Stamatoyannopoulos, UW
ENCFF575GIX	stimulated_activated_cd4_positive_alpha_beta_t_cell	stimulated_activated_cd4_positive_alpha_beta_t_cell__pc	Blood/Immune	ENCODE	DNase	primary cell	FALSE	FALSE	ENCDO299FMV	adult	John Stamatoyannopoulos, UW
ENCFF608RIN	stimulated_activated_cd4_positive_alpha_beta_t_cell	stimulated_activated_cd4_positive_alpha_beta_t_cell__pc	Blood/Immune	ENCODE	DNase	primary cell	FALSE	FALSE	ENCDO923WRX	adult	John Stamatoyannopoulos, UW
ENCFF638DIE	stimulated_activated_cd4_positive_alpha_beta_t_cell	stimulated_activated_cd4_positive_alpha_beta_t_cell__pc	Blood/Immune	ENCODE	DNase	primary cell	FALSE	FALSE	ENCDO833KUM	adult	John Stamatoyannopoulos, UW
ENCFF652SPK	stimulated_activated_cd4_positive_alpha_beta_t_cell	stimulated_activated_cd4_positive_alpha_beta_t_cell__pc	Blood/Immune	ENCODE	DNase	primary cell	FALSE	FALSE	ENCDO833KUM	adult	John Stamatoyannopoulos, UW
ENCFF662PHL	stimulated_activated_cd4_positive_alpha_beta_t_cell	stimulated_activated_cd4_positive_alpha_beta_t_cell__pc	Blood/Immune	ENCODE	DNase	primary cell	FALSE	FALSE	ENCDO833KUM	adult	John Stamatoyannopoulos, UW
ENCFF674DZH	stimulated_activated_cd4_positive_alpha_beta_t_cell	stimulated_activated_cd4_positive_alpha_beta_t_cell__pc	Blood/Immune	ENCODE	DNase	primary cell	FALSE	FALSE	ENCDO923WRX	adult	John Stamatoyannopoulos, UW
ENCFF704UQE	stimulated_activated_cd4_positive_alpha_beta_t_cell	stimulated_activated_cd4_positive_alpha_beta_t_cell__pc	Blood/Immune	ENCODE	DNase	primary cell	FALSE	FALSE	ENCDO923WRX	adult	John Stamatoyannopoulos, UW
ENCFF770XME	stimulated_activated_cd4_positive_alpha_beta_t_cell	stimulated_activated_cd4_positive_alpha_beta_t_cell__pc	Blood/Immune	ENCODE	DNase	primary cell	FALSE	FALSE	ENCDO923WRX	adult	John Stamatoyannopoulos, UW
ENCFF776NTG	stimulated_activated_cd4_positive_alpha_beta_t_cell	stimulated_activated_cd4_positive_alpha_beta_t_cell__pc	Blood/Immune	ENCODE	DNase	primary cell	FALSE	FALSE	ENCDO923WRX	adult	John Stamatoyannopoulos, UW
ENCFF781UMD	stimulated_activated_cd4_positive_alpha_beta_t_cell	stimulated_activated_cd4_positive_alpha_beta_t_cell__pc	Blood/Immune	ENCODE	DNase	primary cell	FALSE	FALSE	ENCDO923WRX	adult	John Stamatoyannopoulos, UW
ENCFF787KMY	stimulated_activated_cd4_positive_alpha_beta_t_cell	stimulated_activated_cd4_positive_alpha_beta_t_cell__pc	Blood/Immune	ENCODE	DNase	primary cell	FALSE	FALSE	ENCDO299FMV	adult	John Stamatoyannopoulos, UW
ENCFF792WBY	stimulated_activated_cd4_positive_alpha_beta_t_cell	stimulated_activated_cd4_positive_alpha_beta_t_cell__pc	Blood/Immune	ENCODE	DNase	primary cell	FALSE	FALSE	ENCDO299FMV	adult	John Stamatoyannopoulos, UW
ENCFF817BLK	stimulated_activated_cd4_positive_alpha_beta_t_cell	stimulated_activated_cd4_positive_alpha_beta_t_cell__pc	Blood/Immune	ENCODE	DNase	primary cell	FALSE	FALSE	ENCDO833KUM	adult	John Stamatoyannopoulos, UW
ENCFF830EOM	stimulated_activated_cd4_positive_alpha_beta_t_cell	stimulated_activated_cd4_positive_alpha_beta_t_cell__pc	Blood/Immune	ENCODE	DNase	primary cell	FALSE	FALSE	ENCDO299FMV	adult	John Stamatoyannopoulos, UW
ENCFF863BNN	stimulated_activated_cd4_positive_alpha_beta_t_cell	stimulated_activated_cd4_positive_alpha_beta_t_cell__pc	Blood/Immune	ENCODE	DNase	primary cell	FALSE	FALSE	ENCDO923WRX	adult	John Stamatoyannopoulos, UW
ENCFF864RTV	stimulated_activated_cd4_positive_alpha_beta_t_cell	stimulated_activated_cd4_positive_alpha_beta_t_cell__pc	Blood/Immune	ENCODE	DNase	primary cell	FALSE	FALSE	ENCDO833KUM	adult	John Stamatoyannopoulos, UW
ENCFF882JWI	stimulated_activated_cd4_positive_alpha_beta_t_cell	stimulated_activated_cd4_positive_alpha_beta_t_cell__pc	Blood/Immune	ENCODE	DNase	primary cell	FALSE	FALSE	ENCDO299FMV	adult	John Stamatoyannopoulos, UW
ENCFF900SLJ	stimulated_activated_cd4_positive_alpha_beta_t_cell	stimulated_activated_cd4_positive_alpha_beta_t_cell__pc	Blood/Immune	ENCODE	DNase	primary cell	FALSE	FALSE	ENCDO923WRX	adult	John Stamatoyannopoulos, UW
ENCFF934POI	stimulated_activated_cd4_positive_alpha_beta_t_cell	stimulated_activated_cd4_positive_alpha_beta_t_cell__pc	Blood/Immune	ENCODE	DNase	primary cell	FALSE	FALSE	ENCDO299FMV	adult	John Stamatoyannopoulos, UW
ENCFF940ORM	stimulated_activated_cd4_positive_alpha_beta_t_cell	stimulated_activated_cd4_positive_alpha_beta_t_cell__pc	Blood/Immune	ENCODE	DNase	primary cell	FALSE	FALSE	ENCDO833KUM	adult	John Stamatoyannopoulos, UW
ENCFF943MCB	stimulated_activated_cd4_positive_alpha_beta_t_cell	stimulated_activated_cd4_positive_alpha_beta_t_cell__pc	Blood/Immune	ENCODE	DNase	primary cell	FALSE	FALSE	ENCDO923WRX	adult	John Stamatoyannopoulos, UW
ENCFF991YHJ	stimulated_activated_cd4_positive_alpha_beta_t_cell	stimulated_activated_cd4_positive_alpha_beta_t_cell__pc	Blood/Immune	ENCODE	DNase	primary cell	FALSE	FALSE	ENCDO833KUM	adult	John Stamatoyannopoulos, UW
ENCFF992ZCX	stimulated_activated_cd4_positive_alpha_beta_t_cell	stimulated_activated_cd4_positive_alpha_beta_t_cell__pc	Blood/Immune	ENCODE	DNase	primary cell	FALSE	FALSE	ENCDO833KUM	adult	John Stamatoyannopoulos, UW
ENCFF082SFU	stimulated_activated_cd8_positive_alpha_beta_memory_t_cell	stimulated_activated_cd8_positive_alpha_beta_memory_t_cell__pc	Blood/Immune	ENCODE	DNase	primary cell	FALSE	FALSE	ENCDO299FMV	adult	John Stamatoyannopoulos, UW
ENCFF083CXT	stimulated_activated_cd8_positive_alpha_beta_memory_t_cell	stimulated_activated_cd8_positive_alpha_beta_memory_t_cell__pc	Blood/Immune	ENCODE	DNase	primary cell	FALSE	FALSE	ENCDO299FMV	adult	John Stamatoyannopoulos, UW
ENCFF090KMY	stimulated_activated_cd8_positive_alpha_beta_memory_t_cell	stimulated_activated_cd8_positive_alpha_beta_memory_t_cell__pc	Blood/Immune	ENCODE	DNase	primary cell	FALSE	FALSE	ENCDO923WRX	adult	John Stamatoyannopoulos, UW
ENCFF176VRX	stimulated_activated_cd8_positive_alpha_beta_memory_t_cell	stimulated_activated_cd8_positive_alpha_beta_memory_t_cell__pc	Blood/Immune	ENCODE	DNase	primary cell	FALSE	FALSE	ENCDO923WRX	adult	John Stamatoyannopoulos, UW
ENCFF223UOE	stimulated_activated_cd8_positive_alpha_beta_memory_t_cell	stimulated_activated_cd8_positive_alpha_beta_memory_t_cell__pc	Blood/Immune	ENCODE	DNase	primary cell	FALSE	FALSE	ENCDO923WRX	adult	John Stamatoyannopoulos, UW
ENCFF290RGW	stimulated_activated_cd8_positive_alpha_beta_memory_t_cell	stimulated_activated_cd8_positive_alpha_beta_memory_t_cell__pc	Blood/Immune	ENCODE	DNase	primary cell	FALSE	FALSE	ENCDO923WRX	adult	John Stamatoyannopoulos, UW
ENCFF306PBD	stimulated_activated_cd8_positive_alpha_beta_memory_t_cell	stimulated_activated_cd8_positive_alpha_beta_memory_t_cell__pc	Blood/Immune	ENCODE	DNase	primary cell	FALSE	FALSE	ENCDO923WRX	adult	John Stamatoyannopoulos, UW
ENCFF362RQW	stimulated_activated_cd8_positive_alpha_beta_memory_t_cell	stimulated_activated_cd8_positive_alpha_beta_memory_t_cell__pc	Blood/Immune	ENCODE	DNase	primary cell	FALSE	FALSE	ENCDO299FMV	adult	John Stamatoyannopoulos, UW
ENCFF370QDV	stimulated_activated_cd8_positive_alpha_beta_memory_t_cell	stimulated_activated_cd8_positive_alpha_beta_memory_t_cell__pc	Blood/Immune	ENCODE	DNase	primary cell	FALSE	FALSE	ENCDO299FMV	adult	John Stamatoyannopoulos, UW
ENCFF373PRB	stimulated_activated_cd8_positive_alpha_beta_memory_t_cell	stimulated_activated_cd8_positive_alpha_beta_memory_t_cell__pc	Blood/Immune	ENCODE	DNase	primary cell	FALSE	FALSE	ENCDO299FMV	adult	John Stamatoyannopoulos, UW
ENCFF380LVF	stimulated_activated_cd8_positive_alpha_beta_memory_t_cell	stimulated_activated_cd8_positive_alpha_beta_memory_t_cell__pc	Blood/Immune	ENCODE	DNase	primary cell	FALSE	FALSE	ENCDO923WRX	adult	John Stamatoyannopoulos, UW
ENCFF432NVH	stimulated_activated_cd8_positive_alpha_beta_memory_t_cell	stimulated_activated_cd8_positive_alpha_beta_memory_t_cell__pc	Blood/Immune	ENCODE	DNase	primary cell	FALSE	FALSE	ENCDO923WRX	adult	John Stamatoyannopoulos, UW
ENCFF487FTY	stimulated_activated_cd8_positive_alpha_beta_memory_t_cell	stimulated_activated_cd8_positive_alpha_beta_memory_t_cell__pc	Blood/Immune	ENCODE	DNase	primary cell	FALSE	FALSE	ENCDO299FMV	adult	John Stamatoyannopoulos, UW
ENCFF525BWN	stimulated_activated_cd8_positive_alpha_beta_memory_t_cell	stimulated_activated_cd8_positive_alpha_beta_memory_t_cell__pc	Blood/Immune	ENCODE	DNase	primary cell	FALSE	FALSE	ENCDO923WRX	adult	John Stamatoyannopoulos, UW
ENCFF550LNR	stimulated_activated_cd8_positive_alpha_beta_memory_t_cell	stimulated_activated_cd8_positive_alpha_beta_memory_t_cell__pc	Blood/Immune	ENCODE	DNase	primary cell	FALSE	FALSE	ENCDO299FMV	adult	John Stamatoyannopoulos, UW
ENCFF559YDV	stimulated_activated_cd8_positive_alpha_beta_memory_t_cell	stimulated_activated_cd8_positive_alpha_beta_memory_t_cell__pc	Blood/Immune	ENCODE	DNase	primary cell	FALSE	FALSE	ENCDO299FMV	adult	John Stamatoyannopoulos, UW
ENCFF576ESS	stimulated_activated_cd8_positive_alpha_beta_memory_t_cell	stimulated_activated_cd8_positive_alpha_beta_memory_t_cell__pc	Blood/Immune	ENCODE	DNase	primary cell	FALSE	FALSE	ENCDO923WRX	adult	John Stamatoyannopoulos, UW
ENCFF623VXL	stimulated_activated_cd8_positive_alpha_beta_memory_t_cell	stimulated_activated_cd8_positive_alpha_beta_memory_t_cell__pc	Blood/Immune	ENCODE	DNase	primary cell	FALSE	FALSE	ENCDO299FMV	adult	John Stamatoyannopoulos, UW
ENCFF633API	stimulated_activated_cd8_positive_alpha_beta_memory_t_cell	stimulated_activated_cd8_positive_alpha_beta_memory_t_cell__pc	Blood/Immune	ENCODE	DNase	primary cell	FALSE	FALSE	ENCDO923WRX	adult	John Stamatoyannopoulos, UW
ENCFF741XNE	stimulated_activated_cd8_positive_alpha_beta_memory_t_cell	stimulated_activated_cd8_positive_alpha_beta_memory_t_cell__pc	Blood/Immune	ENCODE	DNase	primary cell	FALSE	FALSE	ENCDO923WRX	adult	John Stamatoyannopoulos, UW
ENCFF768VSF	stimulated_activated_cd8_positive_alpha_beta_memory_t_cell	stimulated_activated_cd8_positive_alpha_beta_memory_t_cell__pc	Blood/Immune	ENCODE	DNase	primary cell	FALSE	FALSE	ENCDO923WRX	adult	John Stamatoyannopoulos, UW
ENCFF799MOA	stimulated_activated_cd8_positive_alpha_beta_memory_t_cell	stimulated_activated_cd8_positive_alpha_beta_memory_t_cell__pc	Blood/Immune	ENCODE	DNase	primary cell	FALSE	FALSE	ENCDO923WRX	adult	John Stamatoyannopoulos, UW
ENCFF815QXW	stimulated_activated_cd8_positive_alpha_beta_memory_t_cell	stimulated_activated_cd8_positive_alpha_beta_memory_t_cell__pc	Blood/Immune	ENCODE	DNase	primary cell	FALSE	FALSE	ENCDO299FMV	adult	John Stamatoyannopoulos, UW
ENCFF831NZD	stimulated_activated_cd8_positive_alpha_beta_memory_t_cell	stimulated_activated_cd8_positive_alpha_beta_memory_t_cell__pc	Blood/Immune	ENCODE	DNase	primary cell	FALSE	FALSE	ENCDO299FMV	adult	John Stamatoyannopoulos, UW
ENCFF846TKR	stimulated_activated_cd8_positive_alpha_beta_memory_t_cell	stimulated_activated_cd8_positive_alpha_beta_memory_t_cell__pc	Blood/Immune	ENCODE	DNase	primary cell	FALSE	FALSE	ENCDO923WRX	adult	John Stamatoyannopoulos, UW
ENCFF257BSS	stimulated_activated_effector_memory_cd8_positive_alpha_beta_t_cell	stimulated_activated_effector_memory_cd8_positive_alpha_beta_t_cell__pc	Blood/Immune	ENCODE	DNase	primary cell	FALSE	FALSE	ENCDO830ROH	adult	John Stamatoyannopoulos, UW
ENCFF449NOH	stimulated_activated_effector_memory_cd8_positive_alpha_beta_t_cell	stimulated_activated_effector_memory_cd8_positive_alpha_beta_t_cell__pc	Blood/Immune	ENCODE	DNase	primary cell	FALSE	FALSE	ENCDO424UPQ	adult	John Stamatoyannopoulos, UW
ENCFF321KEW	stimulated_activated_naive_b_cell	stimulated_activated_naive_b_cell__pc	Blood/Immune	ENCODE	DNase	primary cell	FALSE	FALSE	ENCDO352FHC	adult	John Stamatoyannopoulos, UW
ENCFF477UFH	stimulated_activated_naive_cd8_positive_alpha_beta_t_cell	stimulated_activated_naive_cd8_positive_alpha_beta_t_cell__pc	Blood/Immune	ENCODE	DNase	primary cell	FALSE	FALSE	ENCDO424UPQ	adult	John Stamatoyannopoulos, UW
ENCFF676QIM	stimulated_activated_naive_cd8_positive_alpha_beta_t_cell	stimulated_activated_naive_cd8_positive_alpha_beta_t_cell__pc	Blood/Immune	ENCODE	DNase	primary cell	FALSE	FALSE	ENCDO833KUM	adult	John Stamatoyannopoulos, UW
ENCFF975INV	stimulated_activated_naive_cd8_positive_alpha_beta_t_cell	stimulated_activated_naive_cd8_positive_alpha_beta_t_cell__pc	Blood/Immune	ENCODE	DNase	primary cell	FALSE	FALSE	ENCDO830ROH	adult	John Stamatoyannopoulos, UW
ENCFF972VTU	stromal_cell_of_bone_marrow	stromal_cell_of_bone_marrow__pc	Blood/Immune	ENCODE	DNase	primary cell	FALSE	FALSE	ENCDO000AAV	unknown	John Stamatoyannopoulos, UW
ENCFF109JOE	suppressor_macrophage	suppressor_macrophage__pc	Blood/Immune	ENCODE	DNase	primary cell	FALSE	FALSE	ENCDO488BDS	adult	John Stamatoyannopoulos, UW
ENCFF248KIO	suppressor_macrophage	suppressor_macrophage__pc	Blood/Immune	ENCODE	DNase	primary cell	FALSE	FALSE	ENCDO661IWU	adult	John Stamatoyannopoulos, UW
ENCFF419XZN	suppressor_macrophage	suppressor_macrophage__pc	Blood/Immune	ENCODE	DNase	primary cell	FALSE	FALSE	ENCDO661IWU	adult	John Stamatoyannopoulos, UW
ENCFF583QBN	suppressor_macrophage	suppressor_macrophage__pc	Blood/Immune	ENCODE	DNase	primary cell	FALSE	FALSE	ENCDO733YAB	adult	John Stamatoyannopoulos, UW
ENCFF607DEQ	suppressor_macrophage	suppressor_macrophage__pc	Blood/Immune	ENCODE	DNase	primary cell	FALSE	FALSE	ENCDO733YAB	adult	John Stamatoyannopoulos, UW
ENCFF619TQP	suppressor_macrophage	suppressor_macrophage__pc	Blood/Immune	ENCODE	DNase	primary cell	FALSE	FALSE	ENCDO733YAB	adult	John Stamatoyannopoulos, UW
ENCFF802NWG	suppressor_macrophage	suppressor_macrophage__pc	Blood/Immune	ENCODE	DNase	primary cell	FALSE	FALSE	ENCDO488BDS	adult	John Stamatoyannopoulos, UW
ENCFF917EFX	suppressor_macrophage	suppressor_macrophage__pc	Blood/Immune	ENCODE	DNase	primary cell	FALSE	FALSE	ENCDO733YAB	adult	John Stamatoyannopoulos, UW
ENCFF022CDR	t_cell	t_cell__pc	Blood/Immune	ENCODE	DNase	primary cell	FALSE	FALSE	ENCDO642VEO	adult	John Stamatoyannopoulos, UW
ENCFF025ORJ	t_cell	t_cell__pc	Blood/Immune	ENCODE	DNase	primary cell	FALSE	FALSE	ENCDO668ZVJ	adult	John Stamatoyannopoulos, UW
ENCFF039YOG	t_cell	t_cell__pc	Blood/Immune	ENCODE	DNase	primary cell	FALSE	FALSE	ENCDO394DKX	adult	Yijun Ruan, JAX
ENCFF060XOT	t_cell	t_cell__pc	Blood/Immune	ENCODE	DNase	primary cell	FALSE	FALSE	ENCDO188AUM	adult	John Stamatoyannopoulos, UW
ENCFF063HRQ	t_cell	t_cell__pc	Blood/Immune	ENCODE	DNase	primary cell	FALSE	FALSE	ENCDO712ENO	adult	John Stamatoyannopoulos, UW
ENCFF064BWF	t_cell	t_cell__pc	Blood/Immune	ENCODE	DNase	primary cell	FALSE	FALSE	ENCDO804YUR	adult	John Stamatoyannopoulos, UW
ENCFF078NYB	t_cell	t_cell__pc	Blood/Immune	ENCODE	DNase	primary cell	FALSE	FALSE	ENCDO838UOH	adult	John Stamatoyannopoulos, UW
ENCFF082UVI	t_cell	t_cell__pc	Blood/Immune	ENCODE	DNase	primary cell	FALSE	FALSE	ENCDO786GVO	adult	John Stamatoyannopoulos, UW
ENCFF089TRW	t_cell	t_cell__pc	Blood/Immune	ENCODE	DNase	primary cell	FALSE	FALSE	ENCDO656FVT	adult	John Stamatoyannopoulos, UW
ENCFF141YCX	t_cell	t_cell__pc	Blood/Immune	ENCODE	DNase	primary cell	FALSE	FALSE	ENCDO833KUM	adult	John Stamatoyannopoulos, UW
ENCFF147CYP	t_cell	t_cell__pc	Blood/Immune	ENCODE	DNase	primary cell	FALSE	FALSE	ENCDO737JLN	adult	John Stamatoyannopoulos, UW
ENCFF151TWM	t_cell	t_cell__pc	Blood/Immune	ENCODE	DNase	primary cell	FALSE	FALSE	ENCDO348MRX	adult	John Stamatoyannopoulos, UW
ENCFF156CAM	t_cell	t_cell__pc	Blood/Immune	ENCODE	DNase	primary cell	FALSE	FALSE	ENCDO769UME	adult	John Stamatoyannopoulos, UW
ENCFF188HUC	t_cell	t_cell__pc	Blood/Immune	ENCODE	DNase	primary cell	FALSE	FALSE	ENCDO256UFN	adult	John Stamatoyannopoulos, UW
ENCFF198ROL	t_cell	t_cell__pc	Blood/Immune	ENCODE	DNase	primary cell	FALSE	FALSE	ENCDO299FMV	adult	John Stamatoyannopoulos, UW
ENCFF201SWK	t_cell	t_cell__pc	Blood/Immune	ENCODE	DNase	primary cell	FALSE	FALSE	ENCDO091HDH	adult	John Stamatoyannopoulos, UW
ENCFF203WAC	t_cell	t_cell__pc	Blood/Immune	ENCODE	DNase	primary cell	FALSE	FALSE	ENCDO941PAP	adult	John Stamatoyannopoulos, UW
ENCFF211KOG	t_cell	t_cell__pc	Blood/Immune	ENCODE	DNase	primary cell	FALSE	FALSE	ENCDO637QAZ	adult	John Stamatoyannopoulos, UW
ENCFF220XPZ	t_cell	t_cell__pc	Blood/Immune	ENCODE	DNase	primary cell	FALSE	FALSE	ENCDO808WEZ	adult	John Stamatoyannopoulos, UW
ENCFF237YDB	t_cell	t_cell__pc	Blood/Immune	ENCODE	DNase	primary cell	FALSE	FALSE	ENCDO737NEB	adult	John Stamatoyannopoulos, UW
ENCFF265ZRC	t_cell	t_cell__pc	Blood/Immune	ENCODE	DNase	primary cell	FALSE	FALSE	ENCDO000TPT	adult	John Stamatoyannopoulos, UW
ENCFF271IQS	t_cell	t_cell__pc	Blood/Immune	ENCODE	DNase	primary cell	FALSE	FALSE	ENCDO496TPO	adult	John Stamatoyannopoulos, UW
ENCFF277YPZ	t_cell	t_cell__pc	Blood/Immune	ENCODE	DNase	primary cell	FALSE	FALSE	ENCDO648MMV	adult	John Stamatoyannopoulos, UW
ENCFF298AXR	t_cell	t_cell__pc	Blood/Immune	ENCODE	DNase	primary cell	FALSE	FALSE	ENCDO005XFE	adult	John Stamatoyannopoulos, UW
ENCFF300QNV	t_cell	t_cell__pc	Blood/Immune	ENCODE	DNase	primary cell	FALSE	FALSE	ENCDO299FMV	adult	John Stamatoyannopoulos, UW
ENCFF313QBH	t_cell	t_cell__pc	Blood/Immune	ENCODE	DNase	primary cell	FALSE	FALSE	ENCDO923WRX	adult	John Stamatoyannopoulos, UW
ENCFF339KLQ	t_cell	t_cell__pc	Blood/Immune	ENCODE	DNase	primary cell	FALSE	FALSE	ENCDO072JRH	adult	John Stamatoyannopoulos, UW
ENCFF402BMP	t_cell	t_cell__pc	Blood/Immune	ENCODE	DNase	primary cell	FALSE	FALSE	ENCDO282XZV	adult	John Stamatoyannopoulos, UW
ENCFF409NJS	t_cell	t_cell__pc	Blood/Immune	ENCODE	DNase	primary cell	FALSE	FALSE	ENCDO473DQU	adult	John Stamatoyannopoulos, UW
ENCFF436SLI	t_cell	t_cell__pc	Blood/Immune	ENCODE	DNase	primary cell	FALSE	FALSE	ENCDO923WRX	adult	John Stamatoyannopoulos, UW
ENCFF458UYZ	t_cell	t_cell__pc	Blood/Immune	ENCODE	DNase	primary cell	FALSE	FALSE	ENCDO865QXP	adult	John Stamatoyannopoulos, UW
ENCFF467MOY	t_cell	t_cell__pc	Blood/Immune	ENCODE	DNase	primary cell	FALSE	FALSE	ENCDO150FXK	unknown	John Stamatoyannopoulos, UW
ENCFF478ZZJ	t_cell	t_cell__pc	Blood/Immune	ENCODE	DNase	primary cell	FALSE	FALSE	ENCDO654TNZ	adult	John Stamatoyannopoulos, UW
ENCFF487LCQ	t_cell	t_cell__pc	Blood/Immune	ENCODE	DNase	primary cell	FALSE	FALSE	ENCDO880DKA	adult	John Stamatoyannopoulos, UW
ENCFF488EGS	t_cell	t_cell__pc	Blood/Immune	ENCODE	DNase	primary cell	FALSE	FALSE	ENCDO240EBF	adult	John Stamatoyannopoulos, UW
ENCFF495BUD	t_cell	t_cell__pc	Blood/Immune	ENCODE	DNase	primary cell	FALSE	FALSE	ENCDO011KGM	adult	John Stamatoyannopoulos, UW
ENCFF533WKA	t_cell	t_cell__pc	Blood/Immune	ENCODE	DNase	primary cell	FALSE	FALSE	ENCDO204VTZ	adult	John Stamatoyannopoulos, UW
ENCFF549IFG	t_cell	t_cell__pc	Blood/Immune	ENCODE	DNase	primary cell	FALSE	FALSE	ENCDO033NXX	adult	John Stamatoyannopoulos, UW
ENCFF561HFN	t_cell	t_cell__pc	Blood/Immune	ENCODE	DNase	primary cell	FALSE	FALSE	ENCDO518VWP	adult	John Stamatoyannopoulos, UW
ENCFF574QFK	t_cell	t_cell__pc	Blood/Immune	ENCODE	DNase	primary cell	FALSE	FALSE	ENCDO299FMV	adult	John Stamatoyannopoulos, UW
ENCFF594KUR	t_cell	t_cell__pc	Blood/Immune	ENCODE	DNase	primary cell	FALSE	FALSE	ENCDO299FMV	adult	John Stamatoyannopoulos, UW
ENCFF597YKW	t_cell	t_cell__pc	Blood/Immune	ENCODE	DNase	primary cell	FALSE	FALSE	ENCDO181KWF	adult	John Stamatoyannopoulos, UW
ENCFF616TIS	t_cell	t_cell__pc	Blood/Immune	ENCODE	DNase	primary cell	FALSE	FALSE	ENCDO483JHX	adult	John Stamatoyannopoulos, UW
ENCFF696CWC	t_cell	t_cell__pc	Blood/Immune	ENCODE	DNase	primary cell	FALSE	FALSE	ENCDO143ACT	adult	John Stamatoyannopoulos, UW
ENCFF729DOV	t_cell	t_cell__pc	Blood/Immune	ENCODE	DNase	primary cell	FALSE	FALSE	ENCDO190HXC	adult	John Stamatoyannopoulos, UW
ENCFF762IIH	t_cell	t_cell__pc	Blood/Immune	ENCODE	DNase	primary cell	FALSE	FALSE	ENCDO106CDP	adult	John Stamatoyannopoulos, UW
ENCFF763HSO	t_cell	t_cell__pc	Blood/Immune	ENCODE	DNase	primary cell	FALSE	FALSE	ENCDO147QAL	adult	John Stamatoyannopoulos, UW
ENCFF771HQR	t_cell	t_cell__pc	Blood/Immune	ENCODE	DNase	primary cell	FALSE	FALSE	ENCDO462FPT	adult	John Stamatoyannopoulos, UW
ENCFF776FXT	t_cell	t_cell__pc	Blood/Immune	ENCODE	DNase	primary cell	FALSE	FALSE	ENCDO249TXE	adult	John Stamatoyannopoulos, UW
ENCFF808RJY	t_cell	t_cell__pc	Blood/Immune	ENCODE	DNase	primary cell	FALSE	FALSE	ENCDO783NZG	adult	John Stamatoyannopoulos, UW
ENCFF828FGS	t_cell	t_cell__pc	Blood/Immune	ENCODE	DNase	primary cell	FALSE	FALSE	ENCDO490PGB	adult	John Stamatoyannopoulos, UW
ENCFF839QLN	t_cell	t_cell__pc	Blood/Immune	ENCODE	DNase	primary cell	FALSE	FALSE	ENCDO413JVE	adult	John Stamatoyannopoulos, UW
ENCFF841WHD	t_cell	t_cell__pc	Blood/Immune	ENCODE	DNase	primary cell	FALSE	FALSE	ENCDO923WRX	adult	John Stamatoyannopoulos, UW
ENCFF863XOL	t_cell	t_cell__pc	Blood/Immune	ENCODE	DNase	primary cell	FALSE	FALSE	ENCDO252GAA	adult	John Stamatoyannopoulos, UW
ENCFF870FOG	t_cell	t_cell__pc	Blood/Immune	ENCODE	DNase	primary cell	FALSE	FALSE	ENCDO299FMV	adult	John Stamatoyannopoulos, UW
ENCFF899YGN	t_cell	t_cell__pc	Blood/Immune	ENCODE	DNase	primary cell	FALSE	FALSE	ENCDO012QTA	adult	John Stamatoyannopoulos, UW
ENCFF967SJS	t_cell	t_cell__pc	Blood/Immune	ENCODE	DNase	primary cell	FALSE	FALSE	ENCDO937YKH	adult	John Stamatoyannopoulos, UW
ENCFF978APK	t_cell	t_cell__pc	Blood/Immune	ENCODE	DNase	primary cell	FALSE	FALSE	ENCDO045VWP	adult	John Stamatoyannopoulos, UW
ENCFF984DWL	t_cell	t_cell__pc	Blood/Immune	ENCODE	DNase	primary cell	FALSE	FALSE	ENCDO028NGF	adult	John Stamatoyannopoulos, UW
ENCFF927RRR	t_follicular_helper_cell	t_follicular_helper_cell__pc	Blood/Immune	ENCODE	DNase	primary cell	FALSE	FALSE	ENCDO011KGM	adult	John Stamatoyannopoulos, UW
ENCFF047UUQ	t_helper_17_cell	t_helper_17_cell__pc	Blood/Immune	ENCODE	DNase	primary cell	FALSE	FALSE	ENCDO284AAA	unknown	John Stamatoyannopoulos, UW
ENCFF298ANC	t_helper_17_cell	t_helper_17_cell__pc	Blood/Immune	ENCODE	DNase	primary cell	FALSE	FALSE	ENCDO641WTL	adult	John Stamatoyannopoulos, UW
ENCFF411JWW	t_helper_17_cell	t_helper_17_cell__pc	Blood/Immune	ENCODE	DNase	primary cell	FALSE	FALSE	ENCDO786GVO	adult	John Stamatoyannopoulos, UW
ENCFF589UWU	t_helper_17_cell	t_helper_17_cell__pc	Blood/Immune	ENCODE	DNase	primary cell	FALSE	FALSE	ENCDO833KUM	adult	John Stamatoyannopoulos, UW
ENCFF815HBL	t_helper_17_cell	t_helper_17_cell__pc	Blood/Immune	ENCODE	DNase	primary cell	FALSE	FALSE	ENCDO011KGM	adult	John Stamatoyannopoulos, UW
ENCFF818QSP	t_helper_17_cell	t_helper_17_cell__pc	Blood/Immune	ENCODE	DNase	primary cell	FALSE	FALSE	ENCDO739OLY	adult	John Stamatoyannopoulos, UW
ENCFF986UZO	t_helper_17_cell	t_helper_17_cell__pc	Blood/Immune	ENCODE	DNase	primary cell	FALSE	FALSE	ENCDO662KZD	adult	John Stamatoyannopoulos, UW
ENCFF130TIL	t_helper_1_cell	t_helper_1_cell__pc	Blood/Immune	ENCODE	DNase	primary cell	FALSE	FALSE	ENCDO786GVO	adult	John Stamatoyannopoulos, UW
ENCFF406MTD	t_helper_1_cell	t_helper_1_cell__pc	Blood/Immune	ENCODE	DNase	primary cell	FALSE	FALSE	ENCDO174AAA	unknown	Gregory Crawford, Duke
ENCFF503PRJ	t_helper_1_cell	t_helper_1_cell__pc	Blood/Immune	ENCODE	DNase	primary cell	FALSE	FALSE	ENCDO833KUM	adult	John Stamatoyannopoulos, UW
ENCFF655KZU	t_helper_1_cell	t_helper_1_cell__pc	Blood/Immune	ENCODE	DNase	primary cell	FALSE	FALSE	ENCDO739OLY	adult	John Stamatoyannopoulos, UW
ENCFF676TSC	t_helper_1_cell	t_helper_1_cell__pc	Blood/Immune	ENCODE	DNase	primary cell	FALSE	FALSE	ENCDO100JZM	adult	John Stamatoyannopoulos, UW
ENCFF768XXW	t_helper_1_cell	t_helper_1_cell__pc	Blood/Immune	ENCODE	DNase	primary cell	FALSE	FALSE	ENCDO334AAA	unknown	John Stamatoyannopoulos, UW
ENCFF775PPP	t_helper_1_cell	t_helper_1_cell__pc	Blood/Immune	ENCODE	DNase	primary cell	FALSE	FALSE	ENCDO923WRX	adult	John Stamatoyannopoulos, UW
ENCFF830KSX	t_helper_1_cell	t_helper_1_cell__pc	Blood/Immune	ENCODE	DNase	primary cell	FALSE	FALSE	ENCDO285AAA	adult	John Stamatoyannopoulos, UW
ENCFF279UKO	t_helper_22_cell	t_helper_22_cell__pc	Blood/Immune	ENCODE	DNase	primary cell	FALSE	FALSE	ENCDO011KGM	adult	John Stamatoyannopoulos, UW
ENCFF110VNG	t_helper_2_cell	t_helper_2_cell__pc	Blood/Immune	ENCODE	DNase	primary cell	FALSE	FALSE	ENCDO786GVO	adult	John Stamatoyannopoulos, UW
ENCFF334WLQ	t_helper_2_cell	t_helper_2_cell__pc	Blood/Immune	ENCODE	DNase	primary cell	FALSE	FALSE	ENCDO923WRX	adult	John Stamatoyannopoulos, UW
ENCFF522GCK	t_helper_2_cell	t_helper_2_cell__pc	Blood/Immune	ENCODE	DNase	primary cell	FALSE	FALSE	ENCDO923WRX	adult	John Stamatoyannopoulos, UW
ENCFF534UAS	t_helper_2_cell	t_helper_2_cell__pc	Blood/Immune	ENCODE	DNase	primary cell	FALSE	FALSE	ENCDO374BBL	adult	Yijun Ruan, JAX
ENCFF583LPJ	t_helper_2_cell	t_helper_2_cell__pc	Blood/Immune	ENCODE	DNase	primary cell	FALSE	FALSE	ENCDO739OLY	adult	John Stamatoyannopoulos, UW
ENCFF588UYI	t_helper_2_cell	t_helper_2_cell__pc	Blood/Immune	ENCODE	DNase	primary cell	FALSE	FALSE	ENCDO833KUM	adult	John Stamatoyannopoulos, UW
ENCFF769QHG	t_helper_2_cell	t_helper_2_cell__pc	Blood/Immune	ENCODE	DNase	primary cell	FALSE	FALSE	ENCDO289AAA	adult	John Stamatoyannopoulos, UW
ENCFF893DCZ	t_helper_2_cell	t_helper_2_cell__pc	Blood/Immune	ENCODE	DNase	primary cell	FALSE	FALSE	ENCDO288AAA	adult	John Stamatoyannopoulos, UW
ENCFF036BCW	t_helper_9_cell	t_helper_9_cell__pc	Blood/Immune	ENCODE	DNase	primary cell	FALSE	FALSE	ENCDO011KGM	adult	John Stamatoyannopoulos, UW
ENCFF007IZH	thymus	thymus__embryo_tis	Blood/Immune	ENCODE	DNase	tissue	TRUE	FALSE	ENCDO859GXV	embryonic	John Stamatoyannopoulos, UW
ENCFF153JAC	thymus	thymus__embryo_tis	Blood/Immune	ENCODE	DNase	tissue	TRUE	FALSE	ENCDO576LXR	embryonic	John Stamatoyannopoulos, UW
ENCFF282QFQ	thymus	thymus__embryo_tis	Blood/Immune	ENCODE	DNase	tissue	TRUE	FALSE	ENCDO718LHH	embryonic	John Stamatoyannopoulos, UW
ENCFF339ARK	thymus	thymus__embryo_tis	Blood/Immune	ENCODE	DNase	tissue	TRUE	FALSE	ENCDO132ASK	embryonic	John Stamatoyannopoulos, UW
ENCFF361OCI	thymus	thymus__embryo_tis	Blood/Immune	ENCODE	DNase	tissue	TRUE	FALSE	ENCDO608XKS	embryonic	John Stamatoyannopoulos, UW
ENCFF494PNZ	thymus	thymus__embryo_tis	Blood/Immune	ENCODE	DNase	tissue	TRUE	FALSE	ENCDO863JOG	embryonic	John Stamatoyannopoulos, UW
ENCFF511YWZ	thymus	thymus__embryo_tis	Blood/Immune	ENCODE	DNase	tissue	TRUE	FALSE	ENCDO837QWL	embryonic	John Stamatoyannopoulos, UW
ENCFF513DPR	thymus	thymus__embryo_tis	Blood/Immune	ENCODE	DNase	tissue	TRUE	FALSE	ENCDO024JHT	embryonic	John Stamatoyannopoulos, UW
ENCFF535YDL	thymus	thymus__embryo_tis	Blood/Immune	ENCODE	DNase	tissue	TRUE	FALSE	ENCDO196CPA	embryonic	John Stamatoyannopoulos, UW
ENCFF608DZT	thymus	thymus__embryo_tis	Blood/Immune	ENCODE	DNase	tissue	TRUE	FALSE	ENCDO676JUB	embryonic	John Stamatoyannopoulos, UW
ENCFF273TNO	breast_epithelium	breast_epithelium__tis	Breast	ENCODE	DNase	tissue	FALSE	FALSE	ENCDO271OUW	adult	ENCODE Consortium
ENCFF557QSP	breast_epithelium	breast_epithelium__tis	Breast	ENCODE	DNase	tissue	FALSE	FALSE	ENCDO451RUA	adult	ENCODE Consortium
ENCFF594NFE	breast_epithelium	breast_epithelium__tis	Breast	ENCODE	DNase	tissue	FALSE	FALSE	ENCDO271OUW	adult	ENCODE Consortium
ENCFF032AZY	fibroblast_of_mammary_gland	fibroblast_of_mammary_gland__pc	Breast	ENCODE	DNase	primary cell	FALSE	FALSE	ENCDO236AAA	unknown	John Stamatoyannopoulos, UW
ENCFF260YRE	mammary_epithelial_cell	mammary_epithelial_cell__pc	Breast	ENCODE	DNase	primary cell	FALSE	FALSE	ENCDO147MBH	adult	Joseph Costello, UCSF
ENCFF628QME	mammary_epithelial_cell	mammary_epithelial_cell__pc	Breast	ENCODE	DNase	primary cell	FALSE	FALSE	ENCDO343AAA	unknown	ENCODE Consortium
ENCFF687TIG	mammary_epithelial_cell	mammary_epithelial_cell__pc	Breast	ENCODE	DNase	primary cell	FALSE	FALSE	ENCDO955XOD	adult	Mats Ljungman, UMichigan
ENCFF438LQM	mcf7	mcf7__cancer_cl	Breast	ENCODE	DNase	cell line	FALSE	TRUE	ENCDO000AAE	adult	ENCODE Consortium
ENCFF522NDW	mcf7	mcf7__cancer_cl	Breast	ENCODE	DNase	cell line	FALSE	TRUE	ENCDO000AAE	adult	ENCODE Consortium
ENCFF636FXP	mcf7	mcf7__cancer_cl	Breast	ENCODE	DNase	cell line	FALSE	TRUE	ENCDO000AAE	adult	ENCODE Consortium
ENCFF774JMS	mcf7	mcf7__cancer_cl	Breast	ENCODE	DNase	cell line	FALSE	TRUE	ENCDO000AAE	adult	ENCODE Consortium
ENCFF835KCG	mcf7	mcf7__cancer_cl	Breast	ENCODE	DNase	cell line	FALSE	TRUE	ENCDO000AAE	adult	ENCODE Consortium
ENCFF058FXW	mcf_10a	mcf_10a__cancer_cl	Breast	ENCODE	DNase	cell line	FALSE	TRUE	ENCDO000AAP	adult	ENCODE Consortium
ENCFF916CRB	mcf_10a	mcf_10a__cancer_cl	Breast	ENCODE	DNase	cell line	FALSE	TRUE	ENCDO000AAP	adult	ENCODE Consortium
ENCFF978CPX	mcf_10a	mcf_10a__cancer_cl	Breast	ENCODE	DNase	cell line	FALSE	TRUE	ENCDO000AAP	adult	ENCODE Consortium
ENCFF529HAS	t47d	t47d__cancer_cl	Breast	ENCODE	DNase	cell line	FALSE	TRUE	ENCDO000ABA	adult	ENCODE Consortium
ENCFF606YYY	t47d	t47d__cancer_cl	Breast	ENCODE	DNase	cell line	FALSE	TRUE	ENCDO000ABA	adult	ENCODE Consortium
ENCFF289CAI	aorta	aorta__tis	Cardiovascular System	ENCODE	DNase	tissue	FALSE	FALSE	ENCDO856ZOJ	adult	Michael Snyder, Stanford
ENCFF829CJM	aorta	aorta__tis	Cardiovascular System	ENCODE	DNase	tissue	FALSE	FALSE	ENCDO575WHY	adult	Michael Snyder, Stanford
ENCFF011AIY	ascending_aorta	ascending_aorta__tis	Cardiovascular System	ENCODE	DNase	tissue	FALSE	FALSE	ENCDO271OUW	adult	ENCODE Consortium
ENCFF406TIC	ascending_aorta	ascending_aorta__tis	Cardiovascular System	ENCODE	DNase	tissue	FALSE	FALSE	ENCDO793LXB	adult	ENCODE Consortium
ENCFF968IAI	ascending_aorta	ascending_aorta__tis	Cardiovascular System	ENCODE	DNase	tissue	FALSE	FALSE	ENCDO271OUW	adult	ENCODE Consortium
ENCFF264ZIT	cardiac_fibroblast	cardiac_fibroblast__pc	Cardiovascular System	ENCODE	DNase	primary cell	FALSE	FALSE	ENCDO230AAA	adult	ENCODE Consortium
ENCFF942AKV	cardiac_fibroblast	cardiac_fibroblast__pc	Cardiovascular System	ENCODE	DNase	primary cell	FALSE	FALSE	ENCDO095AAA	unknown	ENCODE Consortium
ENCFF598TIL	cardiac_muscle_cell	cardiac_muscle_cell__embryo_ivdc	Cardiovascular System	ENCODE	DNase	in vitro differentiated cells	TRUE	FALSE	ENCDO924HBJ	embryonic	John Stamatoyannopoulos, UW
ENCFF389SOW	cardiac_muscle_cell	cardiac_muscle_cell__pc	Cardiovascular System	ENCODE	DNase	primary cell	FALSE	FALSE	ENCDO330AAA	unknown	ENCODE Consortium
ENCFF825VZG	cardiac_septum	cardiac_septum__tis	Cardiovascular System	ENCODE	DNase	tissue	FALSE	FALSE	ENCDO575WHY	adult	Michael Snyder, Stanford
ENCFF141BDS	coronary_artery	coronary_artery__tis	Cardiovascular System	ENCODE	DNase	tissue	FALSE	FALSE	ENCDO793LXB	adult	ENCODE Consortium
ENCFF174OWC	dermis_blood_vessel_endothelial_cell	dermis_blood_vessel_endothelial_cell__pc	Cardiovascular System	ENCODE	DNase	primary cell	FALSE	FALSE	ENCDO241AAA	newborn	John Stamatoyannopoulos, UW
ENCFF447TTT	dermis_blood_vessel_endothelial_cell	dermis_blood_vessel_endothelial_cell__pc	Cardiovascular System	ENCODE	DNase	primary cell	FALSE	FALSE	ENCDO240AAA	adult	John Stamatoyannopoulos, UW
ENCFF511JFX	dermis_blood_vessel_endothelial_cell	dermis_blood_vessel_endothelial_cell__pc	Cardiovascular System	ENCODE	DNase	primary cell	FALSE	FALSE	ENCDO244AAA	newborn	John Stamatoyannopoulos, UW
ENCFF242PPW	dermis_microvascular_lymphatic_vessel_endothelial_cell	dermis_microvascular_lymphatic_vessel_endothelial_cell__pc	Cardiovascular System	ENCODE	DNase	primary cell	FALSE	FALSE	ENCDO242AAA	unknown	John Stamatoyannopoulos, UW
ENCFF809MYW	dermis_microvascular_lymphatic_vessel_endothelial_cell	dermis_microvascular_lymphatic_vessel_endothelial_cell__pc	Cardiovascular System	ENCODE	DNase	primary cell	FALSE	FALSE	ENCDO243AAA	unknown	John Stamatoyannopoulos, UW
ENCFF669OTS	endothelial_cell	endothelial_cell__ivdc	Cardiovascular System	ENCODE	DNase	in vitro differentiated cells	FALSE	FALSE	ENCDO336AAA	adult	ENCODE Consortium
ENCFF120WYH	fibroblast_of_the_aortic_adventitia	fibroblast_of_the_aortic_adventitia__pc	Cardiovascular System	ENCODE	DNase	primary cell	FALSE	FALSE	ENCDO175AAA	unknown	John Stamatoyannopoulos, UW
ENCFF091XLV	heart	heart__embryo_tis	Cardiovascular System	ENCODE	DNase	tissue	TRUE	FALSE	ENCDO863JOG	embryonic	John Stamatoyannopoulos, UW
ENCFF104PCD	heart	heart__embryo_tis	Cardiovascular System	ENCODE	DNase	tissue	TRUE	FALSE	ENCDO249ZDZ	embryonic	John Stamatoyannopoulos, UW
ENCFF227DNW	heart	heart__embryo_tis	Cardiovascular System	ENCODE	DNase	tissue	TRUE	FALSE	ENCDO778DGP	embryonic	John Stamatoyannopoulos, UW
ENCFF271ZLC	heart	heart__embryo_tis	Cardiovascular System	ENCODE	DNase	tissue	TRUE	FALSE	ENCDO718LHH	embryonic	John Stamatoyannopoulos, UW
ENCFF302OBA	heart	heart__embryo_tis	Cardiovascular System	ENCODE	DNase	tissue	TRUE	FALSE	ENCDO605ZCF	embryonic	John Stamatoyannopoulos, UW
ENCFF372KCN	heart	heart__embryo_tis	Cardiovascular System	ENCODE	DNase	tissue	TRUE	FALSE	ENCDO163CLX	embryonic	John Stamatoyannopoulos, UW
ENCFF536PBU	heart	heart__embryo_tis	Cardiovascular System	ENCODE	DNase	tissue	TRUE	FALSE	ENCDO623IAT	embryonic	John Stamatoyannopoulos, UW
ENCFF566BKD	heart	heart__embryo_tis	Cardiovascular System	ENCODE	DNase	tissue	TRUE	FALSE	ENCDO087TLK	embryonic	John Stamatoyannopoulos, UW
ENCFF579QVX	heart	heart__embryo_tis	Cardiovascular System	ENCODE	DNase	tissue	TRUE	FALSE	ENCDO640NNW	embryonic	John Stamatoyannopoulos, UW
ENCFF744ZUS	heart	heart__embryo_tis	Cardiovascular System	ENCODE	DNase	tissue	TRUE	FALSE	ENCDO712ZBZ	embryonic	John Stamatoyannopoulos, UW
ENCFF802TWB	heart	heart__embryo_tis	Cardiovascular System	ENCODE	DNase	tissue	TRUE	FALSE	ENCDO226BUZ	embryonic	John Stamatoyannopoulos, UW
ENCFF821EUZ	heart	heart__embryo_tis	Cardiovascular System	ENCODE	DNase	tissue	TRUE	FALSE	ENCDO453STB	embryonic	John Stamatoyannopoulos, UW
ENCFF861CQD	heart	heart__embryo_tis	Cardiovascular System	ENCODE	DNase	tissue	TRUE	FALSE	ENCDO308YQF	embryonic	John Stamatoyannopoulos, UW
ENCFF944OVS	heart	heart__embryo_tis	Cardiovascular System	ENCODE	DNase	tissue	TRUE	FALSE	ENCDO662IIE	embryonic	John Stamatoyannopoulos, UW
ENCFF993OIN	heart	heart__embryo_tis	Cardiovascular System	ENCODE	DNase	tissue	TRUE	FALSE	ENCDO350ZUK	embryonic	John Stamatoyannopoulos, UW
ENCFF326DYD	heart	heart__tis	Cardiovascular System	ENCODE	DNase	tissue	FALSE	FALSE	ENCDO007AAA	adult	ENCODE Consortium
ENCFF730ORU	heart	heart__tis	Cardiovascular System	ENCODE	DNase	tissue	FALSE	FALSE	ENCDO478OMA	child	Bing Ren, UCSD
ENCFF017CCG	heart_left_ventricle	heart_left_ventricle__embryo_tis	Cardiovascular System	ENCODE	DNase	tissue	TRUE	FALSE	ENCDO060OTP	embryonic	John Stamatoyannopoulos, UW
ENCFF707IDD	heart_left_ventricle	heart_left_ventricle__embryo_tis	Cardiovascular System	ENCODE	DNase	tissue	TRUE	FALSE	ENCDO294LOE	embryonic	John Stamatoyannopoulos, UW
ENCFF221GCG	heart_left_ventricle	heart_left_ventricle__tis	Cardiovascular System	ENCODE	DNase	tissue	FALSE	FALSE	ENCDO967KID	adult	Michael Snyder, Stanford
ENCFF282JHC	heart_left_ventricle	heart_left_ventricle__tis	Cardiovascular System	ENCODE	DNase	tissue	FALSE	FALSE	ENCDO856ZOJ	adult	Michael Snyder, Stanford
ENCFF296HHY	heart_left_ventricle	heart_left_ventricle__tis	Cardiovascular System	ENCODE	DNase	tissue	FALSE	FALSE	ENCDO392CRK	adult	Michael Snyder, Stanford
ENCFF458QDV	heart_left_ventricle	heart_left_ventricle__tis	Cardiovascular System	ENCODE	DNase	tissue	FALSE	FALSE	ENCDO039RUH	adult	Michael Snyder, Stanford
ENCFF555FXA	heart_left_ventricle	heart_left_ventricle__tis	Cardiovascular System	ENCODE	DNase	tissue	FALSE	FALSE	ENCDO477WED	adult	Michael Snyder, Stanford
ENCFF591LZL	heart_left_ventricle	heart_left_ventricle__tis	Cardiovascular System	ENCODE	DNase	tissue	FALSE	FALSE	ENCDO411EVD	adult	Michael Snyder, Stanford
ENCFF770BCH	heart_left_ventricle	heart_left_ventricle__tis	Cardiovascular System	ENCODE	DNase	tissue	FALSE	FALSE	ENCDO907YUG	adult	Michael Snyder, Stanford
ENCFF475WPV	heart_right_ventricle	heart_right_ventricle__embryo_tis	Cardiovascular System	ENCODE	DNase	tissue	TRUE	FALSE	ENCDO060OTP	embryonic	John Stamatoyannopoulos, UW
ENCFF038ZBF	heart_right_ventricle	heart_right_ventricle__tis	Cardiovascular System	ENCODE	DNase	tissue	FALSE	FALSE	ENCDO477WED	adult	Michael Snyder, Stanford
ENCFF273NKF	heart_right_ventricle	heart_right_ventricle__tis	Cardiovascular System	ENCODE	DNase	tissue	FALSE	FALSE	ENCDO039RUH	adult	Michael Snyder, Stanford
ENCFF461LFX	heart_right_ventricle	heart_right_ventricle__tis	Cardiovascular System	ENCODE	DNase	tissue	FALSE	FALSE	ENCDO926KEV	adult	Michael Snyder, Stanford
ENCFF521JOO	heart_right_ventricle	heart_right_ventricle__tis	Cardiovascular System	ENCODE	DNase	tissue	FALSE	FALSE	ENCDO967KID	adult	Michael Snyder, Stanford
ENCFF528XPM	heart_right_ventricle	heart_right_ventricle__tis	Cardiovascular System	ENCODE	DNase	tissue	FALSE	FALSE	ENCDO907YUG	adult	Michael Snyder, Stanford
ENCFF627FIO	heart_right_ventricle	heart_right_ventricle__tis	Cardiovascular System	ENCODE	DNase	tissue	FALSE	FALSE	ENCDO808ASZ	adult	Michael Snyder, Stanford
ENCFF745QII	heart_right_ventricle	heart_right_ventricle__tis	Cardiovascular System	ENCODE	DNase	tissue	FALSE	FALSE	ENCDO411EVD	adult	Michael Snyder, Stanford
ENCFF857HDH	heart_right_ventricle	heart_right_ventricle__tis	Cardiovascular System	ENCODE	DNase	tissue	FALSE	FALSE	ENCDO439CAZ	adult	Michael Snyder, Stanford
ENCFF979JED	heart_right_ventricle	heart_right_ventricle__tis	Cardiovascular System	ENCODE	DNase	tissue	FALSE	FALSE	ENCDO392CRK	adult	Michael Snyder, Stanford
ENCFF393UZI	left_cardiac_atrium	left_cardiac_atrium__embryo_tis	Cardiovascular System	ENCODE	DNase	tissue	TRUE	FALSE	ENCDO060OTP	embryonic	John Stamatoyannopoulos, UW
ENCFF412VAL	left_cardiac_atrium	left_cardiac_atrium__tis	Cardiovascular System	ENCODE	DNase	tissue	FALSE	FALSE	ENCDO856ZOJ	adult	Michael Snyder, Stanford
ENCFF003CAJ	left_ventricle_myocardium_inferior	left_ventricle_myocardium_inferior__tis	Cardiovascular System	ENCODE	DNase	tissue	FALSE	FALSE	ENCDO520EJG	adult	Michael Snyder, Stanford
ENCFF124JWA	left_ventricle_myocardium_superior	left_ventricle_myocardium_superior__tis	Cardiovascular System	ENCODE	DNase	tissue	FALSE	FALSE	ENCDO520EJG	adult	Michael Snyder, Stanford
ENCFF291PBQ	mesothelial_cell_of_epicardium	mesothelial_cell_of_epicardium__embryo_ivdc	Cardiovascular System	ENCODE	DNase	in vitro differentiated cells	TRUE	FALSE	ENCDO222AAA	embryonic	ENCODE Consortium
ENCFF994UOU	mesothelial_cell_of_epicardium	mesothelial_cell_of_epicardium__embryo_ivdc	Cardiovascular System	ENCODE	DNase	in vitro differentiated cells	TRUE	FALSE	ENCDO222AAA	embryonic	ENCODE Consortium
ENCFF619MAD	posterior_vena_cava	posterior_vena_cava__tis	Cardiovascular System	ENCODE	DNase	tissue	FALSE	FALSE	ENCDO528BHB	adult	Michael Snyder, Stanford
ENCFF536NFY	right_atrium_auricular_region	right_atrium_auricular_region__tis	Cardiovascular System	ENCODE	DNase	tissue	FALSE	FALSE	ENCDO793LXB	adult	ENCODE Consortium
ENCFF857MCB	right_atrium_auricular_region	right_atrium_auricular_region__tis	Cardiovascular System	ENCODE	DNase	tissue	FALSE	FALSE	ENCDO793LXB	adult	ENCODE Consortium
ENCFF085ORG	right_cardiac_atrium	right_cardiac_atrium__tis	Cardiovascular System	ENCODE	DNase	tissue	FALSE	FALSE	ENCDO411EVD	adult	Michael Snyder, Stanford
ENCFF488JII	right_cardiac_atrium	right_cardiac_atrium__tis	Cardiovascular System	ENCODE	DNase	tissue	FALSE	FALSE	ENCDO520EJG	adult	Michael Snyder, Stanford
ENCFF961TWL	right_cardiac_atrium	right_cardiac_atrium__tis	Cardiovascular System	ENCODE	DNase	tissue	FALSE	FALSE	ENCDO856ZOJ	adult	Michael Snyder, Stanford
ENCFF741VGA	right_ventricle_myocardium_superior	right_ventricle_myocardium_superior__tis	Cardiovascular System	ENCODE	DNase	tissue	FALSE	FALSE	ENCDO520EJG	adult	Michael Snyder, Stanford
ENCFF218NMI	thoracic_aorta	thoracic_aorta__tis	Cardiovascular System	ENCODE	DNase	tissue	FALSE	FALSE	ENCDO845WKR	adult	ENCODE Consortium
ENCFF548FWC	thoracic_aorta	thoracic_aorta__tis	Cardiovascular System	ENCODE	DNase	tissue	FALSE	FALSE	ENCDO451RUA	adult	ENCODE Consortium
ENCFF053BLB	tibial_artery	tibial_artery__tis	Cardiovascular System	ENCODE	DNase	tissue	FALSE	FALSE	ENCDO793LXB	adult	ENCODE Consortium
ENCFF267DGC	tibial_artery	tibial_artery__tis	Cardiovascular System	ENCODE	DNase	tissue	FALSE	FALSE	ENCDO845WKR	adult	ENCODE Consortium
ENCFF490CIV	tibial_artery	tibial_artery__tis	Cardiovascular System	ENCODE	DNase	tissue	FALSE	FALSE	ENCDO451RUA	adult	ENCODE Consortium
ENCFF872XQH	tibial_artery	tibial_artery__tis	Cardiovascular System	ENCODE	DNase	tissue	FALSE	FALSE	ENCDO845WKR	adult	ENCODE Consortium
ENCFF891UUN	tibial_artery	tibial_artery__tis	Cardiovascular System	ENCODE	DNase	tissue	FALSE	FALSE	ENCDO451RUA	adult	ENCODE Consortium
ENCFF355NVJ	a673	a673__cancer_cl	Connective/Musculoskeletal Tissues	ENCODE	DNase	cell line	FALSE	TRUE	ENCDO027VXA	child	Bradley Bernstein, Broad
ENCFF629STI	a673	a673__cancer_cl	Connective/Musculoskeletal Tissues	ENCODE	DNase	cell line	FALSE	TRUE	ENCDO027VXA	child	Bradley Bernstein, Broad
ENCFF512CTB	adipocyte	adipocyte__embryo_ivdc	Connective/Musculoskeletal Tissues	ENCODE	DNase	in vitro differentiated cells	TRUE	FALSE	ENCDO029QEV	NA	John Stamatoyannopoulos, UW
ENCFF429PXE	chondrocyte	chondrocyte__embryo_ivdc	Connective/Musculoskeletal Tissues	ENCODE	DNase	in vitro differentiated cells	TRUE	FALSE	ENCDO222AAA	embryonic	ENCODE Consortium
ENCFF171GOE	femur	femur__embryo_tis	Connective/Musculoskeletal Tissues	ENCODE	DNase	tissue	TRUE	FALSE	ENCDO298NZG	embryonic	John Stamatoyannopoulos, UW
ENCFF596ROB	forelimb_muscle	forelimb_muscle__embryo_tis	Connective/Musculoskeletal Tissues	ENCODE	DNase	tissue	TRUE	FALSE	ENCDO012PVK	embryonic	John Stamatoyannopoulos, UW
ENCFF033EQB	gastrocnemius_medialis	gastrocnemius_medialis__tis	Connective/Musculoskeletal Tissues	ENCODE	DNase	tissue	FALSE	FALSE	ENCDO451RUA	adult	ENCODE Consortium
ENCFF407LKC	gastrocnemius_medialis	gastrocnemius_medialis__tis	Connective/Musculoskeletal Tissues	ENCODE	DNase	tissue	FALSE	FALSE	ENCDO271OUW	adult	ENCODE Consortium
ENCFF599SNK	gastrocnemius_medialis	gastrocnemius_medialis__tis	Connective/Musculoskeletal Tissues	ENCODE	DNase	tissue	FALSE	FALSE	ENCDO845WKR	adult	ENCODE Consortium
ENCFF780TDG	gastrocnemius_medialis	gastrocnemius_medialis__tis	Connective/Musculoskeletal Tissues	ENCODE	DNase	tissue	FALSE	FALSE	ENCDO793LXB	adult	ENCODE Consortium
ENCFF884XQO	gastrocnemius_medialis	gastrocnemius_medialis__tis	Connective/Musculoskeletal Tissues	ENCODE	DNase	tissue	FALSE	FALSE	ENCDO845WKR	adult	ENCODE Consortium
ENCFF909ISK	gastrocnemius_medialis	gastrocnemius_medialis__tis	Connective/Musculoskeletal Tissues	ENCODE	DNase	tissue	FALSE	FALSE	ENCDO271OUW	adult	ENCODE Consortium
ENCFF978FIB	gastrocnemius_medialis	gastrocnemius_medialis__tis	Connective/Musculoskeletal Tissues	ENCODE	DNase	tissue	FALSE	FALSE	ENCDO451RUA	adult	ENCODE Consortium
ENCFF405ZLI	hindlimb_muscle	hindlimb_muscle__embryo_tis	Connective/Musculoskeletal Tissues	ENCODE	DNase	tissue	TRUE	FALSE	ENCDO249ZDZ	embryonic	John Stamatoyannopoulos, UW
ENCFF385NWO	ht1080	ht1080__cancer_cl	Connective/Musculoskeletal Tissues	ENCODE	DNase	cell line	FALSE	TRUE	ENCDO033CRF	adult	ENCODE Consortium
ENCFF901TIM	left_forelimb	left_forelimb__embryo_tis	Connective/Musculoskeletal Tissues	ENCODE	DNase	tissue	TRUE	FALSE	ENCDO184UZW	embryonic	John Stamatoyannopoulos, UW
ENCFF702JFH	left_hindlimb	left_hindlimb__embryo_tis	Connective/Musculoskeletal Tissues	ENCODE	DNase	tissue	TRUE	FALSE	ENCDO184UZW	embryonic	John Stamatoyannopoulos, UW
ENCFF836HEK	lhcn_m2	lhcn_m2__cl	Connective/Musculoskeletal Tissues	ENCODE	DNase	cell line	FALSE	FALSE	ENCDO000ACW	adult	ENCODE Consortium
ENCFF148ZHS	mg63	mg63__cancer_cl	Connective/Musculoskeletal Tissues	ENCODE	DNase	cell line	FALSE	TRUE	ENCDO987OSE	child	ENCODE Consortium
ENCFF776STX	mg63	mg63__cancer_cl	Connective/Musculoskeletal Tissues	ENCODE	DNase	cell line	FALSE	TRUE	ENCDO987OSE	child	ENCODE Consortium
ENCFF006YTP	muscle_of_arm	muscle_of_arm__embryo_tis	Connective/Musculoskeletal Tissues	ENCODE	DNase	tissue	TRUE	FALSE	ENCDO249ZDZ	embryonic	John Stamatoyannopoulos, UW
ENCFF010APV	muscle_of_arm	muscle_of_arm__embryo_tis	Connective/Musculoskeletal Tissues	ENCODE	DNase	tissue	TRUE	FALSE	ENCDO817EKT	embryonic	John Stamatoyannopoulos, UW
ENCFF066YSB	muscle_of_arm	muscle_of_arm__embryo_tis	Connective/Musculoskeletal Tissues	ENCODE	DNase	tissue	TRUE	FALSE	ENCDO220PYT	embryonic	John Stamatoyannopoulos, UW
ENCFF133KLM	muscle_of_arm	muscle_of_arm__embryo_tis	Connective/Musculoskeletal Tissues	ENCODE	DNase	tissue	TRUE	FALSE	ENCDO072LQF	embryonic	John Stamatoyannopoulos, UW
ENCFF157GNV	muscle_of_arm	muscle_of_arm__embryo_tis	Connective/Musculoskeletal Tissues	ENCODE	DNase	tissue	TRUE	FALSE	ENCDO999JZG	embryonic	John Stamatoyannopoulos, UW
ENCFF349WKN	muscle_of_arm	muscle_of_arm__embryo_tis	Connective/Musculoskeletal Tissues	ENCODE	DNase	tissue	TRUE	FALSE	ENCDO594VTA	embryonic	John Stamatoyannopoulos, UW
ENCFF353AYR	muscle_of_arm	muscle_of_arm__embryo_tis	Connective/Musculoskeletal Tissues	ENCODE	DNase	tissue	TRUE	FALSE	ENCDO576LXR	embryonic	John Stamatoyannopoulos, UW
ENCFF387YOJ	muscle_of_arm	muscle_of_arm__embryo_tis	Connective/Musculoskeletal Tissues	ENCODE	DNase	tissue	TRUE	FALSE	ENCDO597UXW	embryonic	John Stamatoyannopoulos, UW
ENCFF498BSC	muscle_of_arm	muscle_of_arm__embryo_tis	Connective/Musculoskeletal Tissues	ENCODE	DNase	tissue	TRUE	FALSE	ENCDO375VTO	embryonic	John Stamatoyannopoulos, UW
ENCFF573KDT	muscle_of_arm	muscle_of_arm__embryo_tis	Connective/Musculoskeletal Tissues	ENCODE	DNase	tissue	TRUE	FALSE	ENCDO527XLA	embryonic	John Stamatoyannopoulos, UW
ENCFF623ANV	muscle_of_arm	muscle_of_arm__embryo_tis	Connective/Musculoskeletal Tissues	ENCODE	DNase	tissue	TRUE	FALSE	ENCDO555CMC	embryonic	John Stamatoyannopoulos, UW
ENCFF733VQY	muscle_of_arm	muscle_of_arm__embryo_tis	Connective/Musculoskeletal Tissues	ENCODE	DNase	tissue	TRUE	FALSE	ENCDO171HMD	embryonic	John Stamatoyannopoulos, UW
ENCFF780XKU	muscle_of_arm	muscle_of_arm__embryo_tis	Connective/Musculoskeletal Tissues	ENCODE	DNase	tissue	TRUE	FALSE	ENCDO024JHT	embryonic	John Stamatoyannopoulos, UW
ENCFF802ZWL	muscle_of_arm	muscle_of_arm__embryo_tis	Connective/Musculoskeletal Tissues	ENCODE	DNase	tissue	TRUE	FALSE	ENCDO837QWL	embryonic	John Stamatoyannopoulos, UW
ENCFF822VKY	muscle_of_arm	muscle_of_arm__embryo_tis	Connective/Musculoskeletal Tissues	ENCODE	DNase	tissue	TRUE	FALSE	ENCDO204QQF	embryonic	John Stamatoyannopoulos, UW
ENCFF986SYJ	muscle_of_arm	muscle_of_arm__embryo_tis	Connective/Musculoskeletal Tissues	ENCODE	DNase	tissue	TRUE	FALSE	ENCDO148CGW	embryonic	John Stamatoyannopoulos, UW
ENCFF997ZRY	muscle_of_arm	muscle_of_arm__embryo_tis	Connective/Musculoskeletal Tissues	ENCODE	DNase	tissue	TRUE	FALSE	ENCDO766MZV	embryonic	John Stamatoyannopoulos, UW
ENCFF126ZBM	muscle_of_back	muscle_of_back__embryo_tis	Connective/Musculoskeletal Tissues	ENCODE	DNase	tissue	TRUE	FALSE	ENCDO171HMD	embryonic	John Stamatoyannopoulos, UW
ENCFF186PHS	muscle_of_back	muscle_of_back__embryo_tis	Connective/Musculoskeletal Tissues	ENCODE	DNase	tissue	TRUE	FALSE	ENCDO119ASK	embryonic	John Stamatoyannopoulos, UW
ENCFF289VWK	muscle_of_back	muscle_of_back__embryo_tis	Connective/Musculoskeletal Tissues	ENCODE	DNase	tissue	TRUE	FALSE	ENCDO859GXV	embryonic	John Stamatoyannopoulos, UW
ENCFF333RXQ	muscle_of_back	muscle_of_back__embryo_tis	Connective/Musculoskeletal Tissues	ENCODE	DNase	tissue	TRUE	FALSE	ENCDO594VTA	embryonic	John Stamatoyannopoulos, UW
ENCFF378QIP	muscle_of_back	muscle_of_back__embryo_tis	Connective/Musculoskeletal Tissues	ENCODE	DNase	tissue	TRUE	FALSE	ENCDO817EKT	embryonic	John Stamatoyannopoulos, UW
ENCFF426GNY	muscle_of_back	muscle_of_back__embryo_tis	Connective/Musculoskeletal Tissues	ENCODE	DNase	tissue	TRUE	FALSE	ENCDO220PYT	embryonic	John Stamatoyannopoulos, UW
ENCFF448COS	muscle_of_back	muscle_of_back__embryo_tis	Connective/Musculoskeletal Tissues	ENCODE	DNase	tissue	TRUE	FALSE	ENCDO527XLA	embryonic	John Stamatoyannopoulos, UW
ENCFF501AWD	muscle_of_back	muscle_of_back__embryo_tis	Connective/Musculoskeletal Tissues	ENCODE	DNase	tissue	TRUE	FALSE	ENCDO837QWL	embryonic	John Stamatoyannopoulos, UW
ENCFF723OPJ	muscle_of_back	muscle_of_back__embryo_tis	Connective/Musculoskeletal Tissues	ENCODE	DNase	tissue	TRUE	FALSE	ENCDO375VTO	embryonic	John Stamatoyannopoulos, UW
ENCFF746PGG	muscle_of_back	muscle_of_back__embryo_tis	Connective/Musculoskeletal Tissues	ENCODE	DNase	tissue	TRUE	FALSE	ENCDO676JUB	embryonic	John Stamatoyannopoulos, UW
ENCFF778EZA	muscle_of_back	muscle_of_back__embryo_tis	Connective/Musculoskeletal Tissues	ENCODE	DNase	tissue	TRUE	FALSE	ENCDO766MZV	embryonic	John Stamatoyannopoulos, UW
ENCFF810WNA	muscle_of_back	muscle_of_back__embryo_tis	Connective/Musculoskeletal Tissues	ENCODE	DNase	tissue	TRUE	FALSE	ENCDO863KZW	embryonic	John Stamatoyannopoulos, UW
ENCFF897ZNB	muscle_of_back	muscle_of_back__embryo_tis	Connective/Musculoskeletal Tissues	ENCODE	DNase	tissue	TRUE	FALSE	ENCDO148CGW	embryonic	John Stamatoyannopoulos, UW
ENCFF926CWP	muscle_of_back	muscle_of_back__embryo_tis	Connective/Musculoskeletal Tissues	ENCODE	DNase	tissue	TRUE	FALSE	ENCDO597UXW	embryonic	John Stamatoyannopoulos, UW
ENCFF960WIM	muscle_of_back	muscle_of_back__embryo_tis	Connective/Musculoskeletal Tissues	ENCODE	DNase	tissue	TRUE	FALSE	ENCDO024JHT	embryonic	John Stamatoyannopoulos, UW
ENCFF011FVM	muscle_of_leg	muscle_of_leg__embryo_tis	Connective/Musculoskeletal Tissues	ENCODE	DNase	tissue	TRUE	FALSE	ENCDO171HMD	embryonic	John Stamatoyannopoulos, UW
ENCFF049URU	muscle_of_leg	muscle_of_leg__embryo_tis	Connective/Musculoskeletal Tissues	ENCODE	DNase	tissue	TRUE	FALSE	ENCDO999JZG	embryonic	John Stamatoyannopoulos, UW
ENCFF055FYP	muscle_of_leg	muscle_of_leg__embryo_tis	Connective/Musculoskeletal Tissues	ENCODE	DNase	tissue	TRUE	FALSE	ENCDO594VTA	embryonic	John Stamatoyannopoulos, UW
ENCFF141TDT	muscle_of_leg	muscle_of_leg__embryo_tis	Connective/Musculoskeletal Tissues	ENCODE	DNase	tissue	TRUE	FALSE	ENCDO817EKT	embryonic	John Stamatoyannopoulos, UW
ENCFF240TIB	muscle_of_leg	muscle_of_leg__embryo_tis	Connective/Musculoskeletal Tissues	ENCODE	DNase	tissue	TRUE	FALSE	ENCDO527XLA	embryonic	John Stamatoyannopoulos, UW
ENCFF348ZJB	muscle_of_leg	muscle_of_leg__embryo_tis	Connective/Musculoskeletal Tissues	ENCODE	DNase	tissue	TRUE	FALSE	ENCDO597UXW	embryonic	John Stamatoyannopoulos, UW
ENCFF516TYH	muscle_of_leg	muscle_of_leg__embryo_tis	Connective/Musculoskeletal Tissues	ENCODE	DNase	tissue	TRUE	FALSE	ENCDO220PYT	embryonic	John Stamatoyannopoulos, UW
ENCFF570VFR	muscle_of_leg	muscle_of_leg__embryo_tis	Connective/Musculoskeletal Tissues	ENCODE	DNase	tissue	TRUE	FALSE	ENCDO859GXV	embryonic	John Stamatoyannopoulos, UW
ENCFF593ULX	muscle_of_leg	muscle_of_leg__embryo_tis	Connective/Musculoskeletal Tissues	ENCODE	DNase	tissue	TRUE	FALSE	ENCDO676JUB	embryonic	John Stamatoyannopoulos, UW
ENCFF632GZT	muscle_of_leg	muscle_of_leg__embryo_tis	Connective/Musculoskeletal Tissues	ENCODE	DNase	tissue	TRUE	FALSE	ENCDO024JHT	embryonic	John Stamatoyannopoulos, UW
ENCFF718OIX	muscle_of_leg	muscle_of_leg__embryo_tis	Connective/Musculoskeletal Tissues	ENCODE	DNase	tissue	TRUE	FALSE	ENCDO148CGW	embryonic	John Stamatoyannopoulos, UW
ENCFF761BTV	muscle_of_leg	muscle_of_leg__embryo_tis	Connective/Musculoskeletal Tissues	ENCODE	DNase	tissue	TRUE	FALSE	ENCDO863KZW	embryonic	John Stamatoyannopoulos, UW
ENCFF834MZK	muscle_of_leg	muscle_of_leg__embryo_tis	Connective/Musculoskeletal Tissues	ENCODE	DNase	tissue	TRUE	FALSE	ENCDO576LXR	embryonic	John Stamatoyannopoulos, UW
ENCFF014FUK	muscle_of_trunk	muscle_of_trunk__embryo_tis	Connective/Musculoskeletal Tissues	ENCODE	DNase	tissue	TRUE	FALSE	ENCDO920LST	embryonic	John Stamatoyannopoulos, UW
ENCFF222NNT	muscle_of_trunk	muscle_of_trunk__embryo_tis	Connective/Musculoskeletal Tissues	ENCODE	DNase	tissue	TRUE	FALSE	ENCDO676JUB	embryonic	John Stamatoyannopoulos, UW
ENCFF289RTF	muscle_of_trunk	muscle_of_trunk__embryo_tis	Connective/Musculoskeletal Tissues	ENCODE	DNase	tissue	TRUE	FALSE	ENCDO555CMC	embryonic	John Stamatoyannopoulos, UW
ENCFF097CRX	myocyte	myocyte__ivdc	Connective/Musculoskeletal Tissues	ENCODE	DNase	in vitro differentiated cells	FALSE	FALSE	ENCDO000ACW	adult	ENCODE Consortium
ENCFF211XOC	myotube	myotube__embryo_ivdc	Connective/Musculoskeletal Tissues	ENCODE	DNase	in vitro differentiated cells	TRUE	FALSE	ENCDO094AAA	NA	ENCODE Consortium
ENCFF020OJE	psoas_muscle	psoas_muscle__tis	Connective/Musculoskeletal Tissues	ENCODE	DNase	tissue	FALSE	FALSE	ENCDO478OMA	child	Bing Ren, UCSD
ENCFF336IOL	psoas_muscle	psoas_muscle__tis	Connective/Musculoskeletal Tissues	ENCODE	DNase	tissue	FALSE	FALSE	ENCDO006AAA	adult	Gregory Crawford, Duke
ENCFF489LII	psoas_muscle	psoas_muscle__tis	Connective/Musculoskeletal Tissues	ENCODE	DNase	tissue	FALSE	FALSE	ENCDO856ZOJ	adult	Michael Snyder, Stanford
ENCFF581OTH	psoas_muscle	psoas_muscle__tis	Connective/Musculoskeletal Tissues	ENCODE	DNase	tissue	FALSE	FALSE	ENCDO575EGL	child	Michael Snyder, Stanford
ENCFF746ZFS	psoas_muscle	psoas_muscle__tis	Connective/Musculoskeletal Tissues	ENCODE	DNase	tissue	FALSE	FALSE	ENCDO186XRB	adult	Michael Snyder, Stanford
ENCFF865USI	right_forelimb	right_forelimb__embryo_tis	Connective/Musculoskeletal Tissues	ENCODE	DNase	tissue	TRUE	FALSE	ENCDO184UZW	embryonic	John Stamatoyannopoulos, UW
ENCFF586FGJ	right_hindlimb	right_hindlimb__embryo_tis	Connective/Musculoskeletal Tissues	ENCODE	DNase	tissue	TRUE	FALSE	ENCDO184UZW	embryonic	John Stamatoyannopoulos, UW
ENCFF317YIX	sjsa1	sjsa1__cancer_cl	Connective/Musculoskeletal Tissues	ENCODE	DNase	cell line	FALSE	TRUE	ENCDO197NLG	adult	ENCODE Consortium
ENCFF319DRN	sjsa1	sjsa1__cancer_cl	Connective/Musculoskeletal Tissues	ENCODE	DNase	cell line	FALSE	TRUE	ENCDO197NLG	adult	ENCODE Consortium
ENCFF054KLI	sk_n_mc	sk_n_mc__cancer_cl	Connective/Musculoskeletal Tissues	ENCODE	DNase	cell line	FALSE	TRUE	ENCDO000ABC	child	ENCODE Consortium
ENCFF790RHQ	skeletal_muscle_cell	skeletal_muscle_cell__embryo_pc	Connective/Musculoskeletal Tissues	ENCODE	DNase	primary cell	TRUE	FALSE	ENCDO094AAA	NA	ENCODE Consortium
ENCFF647RNC	skeletal_muscle_myoblast	skeletal_muscle_myoblast__embryo_pc	Connective/Musculoskeletal Tissues	ENCODE	DNase	primary cell	TRUE	FALSE	ENCDO094AAA	NA	ENCODE Consortium
ENCFF781EVX	smooth_muscle_cell	smooth_muscle_cell__embryo_ivdc	Connective/Musculoskeletal Tissues	ENCODE	DNase	in vitro differentiated cells	TRUE	FALSE	ENCDO222AAA	embryonic	ENCODE Consortium
ENCFF175ACH	caco_2	caco_2__cancer_cl	Digestive System	ENCODE	DNase	cell line	FALSE	TRUE	ENCDO000ACR	adult	ENCODE Consortium
ENCFF579UXQ	caco_2	caco_2__cancer_cl	Digestive System	ENCODE	DNase	cell line	FALSE	TRUE	ENCDO000ACR	adult	ENCODE Consortium
ENCFF637OJO	caco_2	caco_2__cancer_cl	Digestive System	ENCODE	DNase	cell line	FALSE	TRUE	ENCDO000ACR	adult	ENCODE Consortium
ENCFF519VQD	colonic_mucosa	colonic_mucosa__tis	Digestive System	ENCODE	DNase	tissue	FALSE	FALSE	ENCDO575EGL	child	Michael Snyder, Stanford
ENCFF769AMF	colonic_mucosa	colonic_mucosa__tis	Digestive System	ENCODE	DNase	tissue	FALSE	FALSE	ENCDO575WHY	adult	Michael Snyder, Stanford
ENCFF722AWL	epithelial_cell_of_esophagus	epithelial_cell_of_esophagus__pc	Digestive System	ENCODE	DNase	primary cell	FALSE	FALSE	ENCDO104AAA	unknown	ENCODE Consortium
ENCFF958PKB	esophagus_muscularis_mucosa	esophagus_muscularis_mucosa__tis	Digestive System	ENCODE	DNase	tissue	FALSE	FALSE	ENCDO271OUW	adult	ENCODE Consortium
ENCFF861IVZ	fibroblast_of_gingiva	fibroblast_of_gingiva__pc	Digestive System	ENCODE	DNase	primary cell	FALSE	FALSE	ENCDO235AAA	unknown	ENCODE Consortium
ENCFF240LRP	hct116	hct116__cancer_cl	Digestive System	ENCODE	DNase	cell line	FALSE	TRUE	ENCDO000ABE	adult	ENCODE Consortium
ENCFF094XEJ	ht_29	ht_29__cancer_cl	Digestive System	ENCODE	DNase	cell line	FALSE	TRUE	ENCDO347AAA	adult	ENCODE Consortium
ENCFF033GGY	large_intestine	large_intestine__embryo_tis	Digestive System	ENCODE	DNase	tissue	TRUE	FALSE	ENCDO012PVK	embryonic	John Stamatoyannopoulos, UW
ENCFF069ANX	large_intestine	large_intestine__embryo_tis	Digestive System	ENCODE	DNase	tissue	TRUE	FALSE	ENCDO375VTO	embryonic	John Stamatoyannopoulos, UW
ENCFF082MXZ	large_intestine	large_intestine__embryo_tis	Digestive System	ENCODE	DNase	tissue	TRUE	FALSE	ENCDO171HMD	embryonic	John Stamatoyannopoulos, UW
ENCFF093THI	large_intestine	large_intestine__embryo_tis	Digestive System	ENCODE	DNase	tissue	TRUE	FALSE	ENCDO132ASK	embryonic	John Stamatoyannopoulos, UW
ENCFF180VCG	large_intestine	large_intestine__embryo_tis	Digestive System	ENCODE	DNase	tissue	TRUE	FALSE	ENCDO605ZCF	embryonic	John Stamatoyannopoulos, UW
ENCFF235JPE	large_intestine	large_intestine__embryo_tis	Digestive System	ENCODE	DNase	tissue	TRUE	FALSE	ENCDO608XKS	embryonic	John Stamatoyannopoulos, UW
ENCFF313RYS	large_intestine	large_intestine__embryo_tis	Digestive System	ENCODE	DNase	tissue	TRUE	FALSE	ENCDO555CMC	embryonic	John Stamatoyannopoulos, UW
ENCFF486QCQ	large_intestine	large_intestine__embryo_tis	Digestive System	ENCODE	DNase	tissue	TRUE	FALSE	ENCDO087TLK	embryonic	John Stamatoyannopoulos, UW
ENCFF571DGW	large_intestine	large_intestine__embryo_tis	Digestive System	ENCODE	DNase	tissue	TRUE	FALSE	ENCDO837QWL	embryonic	John Stamatoyannopoulos, UW
ENCFF632ETC	large_intestine	large_intestine__embryo_tis	Digestive System	ENCODE	DNase	tissue	TRUE	FALSE	ENCDO607LOS	embryonic	John Stamatoyannopoulos, UW
ENCFF663QAD	large_intestine	large_intestine__embryo_tis	Digestive System	ENCODE	DNase	tissue	TRUE	FALSE	ENCDO350ZUK	embryonic	John Stamatoyannopoulos, UW
ENCFF665SPS	large_intestine	large_intestine__embryo_tis	Digestive System	ENCODE	DNase	tissue	TRUE	FALSE	ENCDO766MZV	embryonic	John Stamatoyannopoulos, UW
ENCFF920IPJ	large_intestine	large_intestine__embryo_tis	Digestive System	ENCODE	DNase	tissue	TRUE	FALSE	ENCDO623IAT	embryonic	John Stamatoyannopoulos, UW
ENCFF936PES	large_intestine	large_intestine__embryo_tis	Digestive System	ENCODE	DNase	tissue	TRUE	FALSE	ENCDO999JZG	embryonic	John Stamatoyannopoulos, UW
ENCFF042YMQ	left_colon	left_colon__tis	Digestive System	ENCODE	DNase	tissue	FALSE	FALSE	ENCDO411EVD	adult	Michael Snyder, Stanford
ENCFF341AEQ	left_colon	left_colon__tis	Digestive System	ENCODE	DNase	tissue	FALSE	FALSE	ENCDO856ZOJ	adult	Michael Snyder, Stanford
ENCFF067XYT	lovo	lovo__cancer_cl	Digestive System	ENCODE	DNase	cell line	FALSE	TRUE	ENCDO828APO	adult	John Stamatoyannopoulos, UW
ENCFF925JXF	mesenteric_fat_pad	mesenteric_fat_pad__tis	Digestive System	ENCODE	DNase	tissue	FALSE	FALSE	ENCDO856ZOJ	adult	Michael Snyder, Stanford
ENCFF157TDQ	mucosa_of_descending_colon	mucosa_of_descending_colon__tis	Digestive System	ENCODE	DNase	tissue	FALSE	FALSE	ENCDO186XRB	adult	Michael Snyder, Stanford
ENCFF515TNB	mucosa_of_descending_colon	mucosa_of_descending_colon__tis	Digestive System	ENCODE	DNase	tissue	FALSE	FALSE	ENCDO392CRK	adult	Michael Snyder, Stanford
ENCFF796LSS	mucosa_of_descending_colon	mucosa_of_descending_colon__tis	Digestive System	ENCODE	DNase	tissue	FALSE	FALSE	ENCDO221IPH	adult	Michael Snyder, Stanford
ENCFF467VBW	mucosa_of_gallbladder	mucosa_of_gallbladder__tis	Digestive System	ENCODE	DNase	tissue	FALSE	FALSE	ENCDO575EGL	child	Michael Snyder, Stanford
ENCFF436YWU	omental_fat_pad	omental_fat_pad__tis	Digestive System	ENCODE	DNase	tissue	FALSE	FALSE	ENCDO271OUW	adult	ENCODE Consortium
ENCFF954PTR	omental_fat_pad	omental_fat_pad__tis	Digestive System	ENCODE	DNase	tissue	FALSE	FALSE	ENCDO271OUW	adult	ENCODE Consortium
ENCFF778MLM	rko	rko__cancer_cl	Digestive System	ENCODE	DNase	cell line	FALSE	TRUE	ENCDO035MMY	unknown	John Stamatoyannopoulos, UW
ENCFF274XSP	sigmoid_colon	sigmoid_colon__tis	Digestive System	ENCODE	DNase	tissue	FALSE	FALSE	ENCDO793LXB	adult	ENCODE Consortium
ENCFF107WTD	small_intestine	small_intestine__embryo_tis	Digestive System	ENCODE	DNase	tissue	TRUE	FALSE	ENCDO012PVK	embryonic	John Stamatoyannopoulos, UW
ENCFF171RGZ	small_intestine	small_intestine__embryo_tis	Digestive System	ENCODE	DNase	tissue	TRUE	FALSE	ENCDO555CMC	embryonic	John Stamatoyannopoulos, UW
ENCFF455XFK	small_intestine	small_intestine__embryo_tis	Digestive System	ENCODE	DNase	tissue	TRUE	FALSE	ENCDO328UKO	embryonic	John Stamatoyannopoulos, UW
ENCFF478NDZ	small_intestine	small_intestine__embryo_tis	Digestive System	ENCODE	DNase	tissue	TRUE	FALSE	ENCDO375VTO	embryonic	John Stamatoyannopoulos, UW
ENCFF540NZQ	small_intestine	small_intestine__embryo_tis	Digestive System	ENCODE	DNase	tissue	TRUE	FALSE	ENCDO607LOS	embryonic	John Stamatoyannopoulos, UW
ENCFF583UBN	small_intestine	small_intestine__embryo_tis	Digestive System	ENCODE	DNase	tissue	TRUE	FALSE	ENCDO443KWV	embryonic	John Stamatoyannopoulos, UW
ENCFF642RJM	small_intestine	small_intestine__embryo_tis	Digestive System	ENCODE	DNase	tissue	TRUE	FALSE	ENCDO718LHH	embryonic	John Stamatoyannopoulos, UW
ENCFF737LIF	small_intestine	small_intestine__embryo_tis	Digestive System	ENCODE	DNase	tissue	TRUE	FALSE	ENCDO132ASK	embryonic	John Stamatoyannopoulos, UW
ENCFF759BPO	small_intestine	small_intestine__embryo_tis	Digestive System	ENCODE	DNase	tissue	TRUE	FALSE	ENCDO605ZCF	embryonic	John Stamatoyannopoulos, UW
ENCFF858UTM	small_intestine	small_intestine__embryo_tis	Digestive System	ENCODE	DNase	tissue	TRUE	FALSE	ENCDO087TLK	embryonic	John Stamatoyannopoulos, UW
ENCFF607QNJ	small_intestine	small_intestine__tis	Digestive System	ENCODE	DNase	tissue	FALSE	FALSE	ENCDO058AAA	adult	Michael Snyder, Stanford
ENCFF003ISR	stomach	stomach__embryo_tis	Digestive System	ENCODE	DNase	tissue	TRUE	FALSE	ENCDO375VTO	embryonic	John Stamatoyannopoulos, UW
ENCFF012IZP	stomach	stomach__embryo_tis	Digestive System	ENCODE	DNase	tissue	TRUE	FALSE	ENCDO863JOG	embryonic	John Stamatoyannopoulos, UW
ENCFF078OQS	stomach	stomach__embryo_tis	Digestive System	ENCODE	DNase	tissue	TRUE	FALSE	ENCDO132ASK	embryonic	John Stamatoyannopoulos, UW
ENCFF112KVH	stomach	stomach__embryo_tis	Digestive System	ENCODE	DNase	tissue	TRUE	FALSE	ENCDO766MZV	embryonic	John Stamatoyannopoulos, UW
ENCFF168UIO	stomach	stomach__embryo_tis	Digestive System	ENCODE	DNase	tissue	TRUE	FALSE	ENCDO870OBN	embryonic	John Stamatoyannopoulos, UW
ENCFF289OBR	stomach	stomach__embryo_tis	Digestive System	ENCODE	DNase	tissue	TRUE	FALSE	ENCDO837QWL	embryonic	John Stamatoyannopoulos, UW
ENCFF520NPY	stomach	stomach__embryo_tis	Digestive System	ENCODE	DNase	tissue	TRUE	FALSE	ENCDO920LST	embryonic	John Stamatoyannopoulos, UW
ENCFF643YMU	stomach	stomach__embryo_tis	Digestive System	ENCODE	DNase	tissue	TRUE	FALSE	ENCDO196CPA	embryonic	John Stamatoyannopoulos, UW
ENCFF676PRF	stomach	stomach__embryo_tis	Digestive System	ENCODE	DNase	tissue	TRUE	FALSE	ENCDO607LOS	embryonic	John Stamatoyannopoulos, UW
ENCFF781JWJ	stomach	stomach__embryo_tis	Digestive System	ENCODE	DNase	tissue	TRUE	FALSE	ENCDO613NXA	embryonic	John Stamatoyannopoulos, UW
ENCFF894SPL	stomach	stomach__embryo_tis	Digestive System	ENCODE	DNase	tissue	TRUE	FALSE	ENCDO859GXV	embryonic	John Stamatoyannopoulos, UW
ENCFF935XVZ	stomach	stomach__embryo_tis	Digestive System	ENCODE	DNase	tissue	TRUE	FALSE	ENCDO863KZW	embryonic	John Stamatoyannopoulos, UW
ENCFF995ETW	stomach	stomach__embryo_tis	Digestive System	ENCODE	DNase	tissue	TRUE	FALSE	ENCDO072LQF	embryonic	John Stamatoyannopoulos, UW
ENCFF221TMD	stomach	stomach__tis	Digestive System	ENCODE	DNase	tissue	FALSE	FALSE	ENCDO845WKR	adult	ENCODE Consortium
ENCFF731YGM	stomach	stomach__tis	Digestive System	ENCODE	DNase	tissue	FALSE	FALSE	ENCDO793LXB	adult	ENCODE Consortium
ENCFF885VHR	stomach	stomach__tis	Digestive System	ENCODE	DNase	tissue	FALSE	FALSE	ENCDO793LXB	adult	ENCODE Consortium
ENCFF981ICF	stomach	stomach__tis	Digestive System	ENCODE	DNase	tissue	FALSE	FALSE	ENCDO478OMA	child	Bing Ren, UCSD
ENCFF489FBK	sw480	sw480__cancer_cl	Digestive System	ENCODE	DNase	cell line	FALSE	TRUE	ENCDO499CXJ	adult	John Stamatoyannopoulos, UW
ENCFF352WTW	tongue	tongue__embryo_tis	Digestive System	ENCODE	DNase	tissue	TRUE	FALSE	ENCDO300THQ	embryonic	John Stamatoyannopoulos, UW
ENCFF804XTZ	tongue	tongue__embryo_tis	Digestive System	ENCODE	DNase	tissue	TRUE	FALSE	ENCDO237NAG	embryonic	John Stamatoyannopoulos, UW
ENCFF134KRY	transverse_colon	transverse_colon__tis	Digestive System	ENCODE	DNase	tissue	FALSE	FALSE	ENCDO451RUA	adult	ENCODE Consortium
ENCFF384WXP	transverse_colon	transverse_colon__tis	Digestive System	ENCODE	DNase	tissue	FALSE	FALSE	ENCDO845WKR	adult	ENCODE Consortium
ENCFF503AZD	transverse_colon	transverse_colon__tis	Digestive System	ENCODE	DNase	tissue	FALSE	FALSE	ENCDO845WKR	adult	ENCODE Consortium
ENCFF690KZJ	transverse_colon	transverse_colon__tis	Digestive System	ENCODE	DNase	tissue	FALSE	FALSE	ENCDO451RUA	adult	ENCODE Consortium
ENCFF791HOY	transverse_colon	transverse_colon__tis	Digestive System	ENCODE	DNase	tissue	FALSE	FALSE	ENCDO793LXB	adult	ENCODE Consortium
ENCFF903UTH	transverse_colon	transverse_colon__tis	Digestive System	ENCODE	DNase	tissue	FALSE	FALSE	ENCDO793LXB	adult	ENCODE Consortium
ENCFF517FIV	chorion	chorion__embryo_tis	Embryonic	ENCODE	DNase	tissue	TRUE	FALSE	ENCDO180AAA	unknown	ENCODE Consortium
ENCFF441BVT	endodermal_cell	endodermal_cell__embryo_ivdc	Embryonic	ENCODE	DNase	in vitro differentiated cells	TRUE	FALSE	ENCDO222AAA	embryonic	ENCODE Consortium
ENCFF999SYR	endodermal_cell	endodermal_cell__embryo_ivdc	Embryonic	ENCODE	DNase	in vitro differentiated cells	TRUE	FALSE	ENCDO000AAW	embryonic	ENCODE Consortium
ENCFF476ZZV	mesendoderm	mesendoderm__embryo_ivdc	Embryonic	ENCODE	DNase	in vitro differentiated cells	TRUE	FALSE	ENCDO000AAW	embryonic	ENCODE Consortium
ENCFF101DAL	adrenal_gland	adrenal_gland__embryo_tis	Endocrine System	ENCODE	DNase	tissue	TRUE	FALSE	ENCDO012PVK	embryonic	John Stamatoyannopoulos, UW
ENCFF230LFX	adrenal_gland	adrenal_gland__embryo_tis	Endocrine System	ENCODE	DNase	tissue	TRUE	FALSE	ENCDO148CGW	embryonic	John Stamatoyannopoulos, UW
ENCFF420WQQ	adrenal_gland	adrenal_gland__embryo_tis	Endocrine System	ENCODE	DNase	tissue	TRUE	FALSE	ENCDO676JUB	embryonic	John Stamatoyannopoulos, UW
ENCFF522YCT	adrenal_gland	adrenal_gland__embryo_tis	Endocrine System	ENCODE	DNase	tissue	TRUE	FALSE	ENCDO527XLA	embryonic	John Stamatoyannopoulos, UW
ENCFF659HIW	adrenal_gland	adrenal_gland__embryo_tis	Endocrine System	ENCODE	DNase	tissue	TRUE	FALSE	ENCDO132ASK	embryonic	John Stamatoyannopoulos, UW
ENCFF744JJO	adrenal_gland	adrenal_gland__embryo_tis	Endocrine System	ENCODE	DNase	tissue	TRUE	FALSE	ENCDO355UBP	embryonic	John Stamatoyannopoulos, UW
ENCFF949ZRW	adrenal_gland	adrenal_gland__embryo_tis	Endocrine System	ENCODE	DNase	tissue	TRUE	FALSE	ENCDO226BUZ	embryonic	John Stamatoyannopoulos, UW
ENCFF071WCJ	adrenal_gland	adrenal_gland__tis	Endocrine System	ENCODE	DNase	tissue	FALSE	FALSE	ENCDO575WHY	adult	Michael Snyder, Stanford
ENCFF108XQG	adrenal_gland	adrenal_gland__tis	Endocrine System	ENCODE	DNase	tissue	FALSE	FALSE	ENCDO845WKR	adult	ENCODE Consortium
ENCFF111KHO	adrenal_gland	adrenal_gland__tis	Endocrine System	ENCODE	DNase	tissue	FALSE	FALSE	ENCDO845WKR	adult	ENCODE Consortium
ENCFF558JPT	adrenal_gland	adrenal_gland__tis	Endocrine System	ENCODE	DNase	tissue	FALSE	FALSE	ENCDO271OUW	adult	ENCODE Consortium
ENCFF559POI	adrenal_gland	adrenal_gland__tis	Endocrine System	ENCODE	DNase	tissue	FALSE	FALSE	ENCDO528BHB	adult	Michael Snyder, Stanford
ENCFF587SIS	adrenal_gland	adrenal_gland__tis	Endocrine System	ENCODE	DNase	tissue	FALSE	FALSE	ENCDO271OUW	adult	ENCODE Consortium
ENCFF669RIT	adrenal_gland	adrenal_gland__tis	Endocrine System	ENCODE	DNase	tissue	FALSE	FALSE	ENCDO793LXB	adult	ENCODE Consortium
ENCFF715QGZ	adrenal_gland	adrenal_gland__tis	Endocrine System	ENCODE	DNase	tissue	FALSE	FALSE	ENCDO575EGL	child	Michael Snyder, Stanford
ENCFF742MRZ	adrenal_gland	adrenal_gland__tis	Endocrine System	ENCODE	DNase	tissue	FALSE	FALSE	ENCDO451RUA	adult	ENCODE Consortium
ENCFF745NET	adrenal_gland	adrenal_gland__tis	Endocrine System	ENCODE	DNase	tissue	FALSE	FALSE	ENCDO793LXB	adult	ENCODE Consortium
ENCFF010ZLB	thyroid_gland	thyroid_gland__tis	Endocrine System	ENCODE	DNase	tissue	FALSE	FALSE	ENCDO451RUA	adult	ENCODE Consortium
ENCFF214NUJ	thyroid_gland	thyroid_gland__tis	Endocrine System	ENCODE	DNase	tissue	FALSE	FALSE	ENCDO845WKR	adult	ENCODE Consortium
ENCFF336FSX	thyroid_gland	thyroid_gland__tis	Endocrine System	ENCODE	DNase	tissue	FALSE	FALSE	ENCDO271OUW	adult	ENCODE Consortium
ENCFF440OAH	thyroid_gland	thyroid_gland__tis	Endocrine System	ENCODE	DNase	tissue	FALSE	FALSE	ENCDO793LXB	adult	ENCODE Consortium
ENCFF460WME	thyroid_gland	thyroid_gland__tis	Endocrine System	ENCODE	DNase	tissue	FALSE	FALSE	ENCDO271OUW	adult	ENCODE Consortium
ENCFF652DKF	thyroid_gland	thyroid_gland__tis	Endocrine System	ENCODE	DNase	tissue	FALSE	FALSE	ENCDO845WKR	adult	ENCODE Consortium
ENCFF703EVD	thyroid_gland	thyroid_gland__tis	Endocrine System	ENCODE	DNase	tissue	FALSE	FALSE	ENCDO793LXB	adult	ENCODE Consortium
ENCFF856OWH	thyroid_gland	thyroid_gland__tis	Endocrine System	ENCODE	DNase	tissue	FALSE	FALSE	ENCDO451RUA	adult	ENCODE Consortium
ENCFF292OZN	eye	eye__embryo_tis	Eye	ENCODE	DNase	tissue	TRUE	FALSE	ENCDO237NAG	embryonic	John Stamatoyannopoulos, UW
ENCFF701HKM	eye	eye__embryo_tis	Eye	ENCODE	DNase	tissue	TRUE	FALSE	ENCDO708OLI	embryonic	John Stamatoyannopoulos, UW
ENCFF839VHX	fibroblast_of_the_conjunctiva	fibroblast_of_the_conjunctiva__pc	Eye	ENCODE	DNase	primary cell	FALSE	FALSE	ENCDO231AAA	unknown	John Stamatoyannopoulos, UW
ENCFF458RQN	hcec_1ct	hcec_1ct__embryo_cl	Eye	ENCODE	DNase	cell line	TRUE	FALSE	ENCDO336HXJ	NA	John Stamatoyannopoulos, UW
ENCFF335XZR	iris_pigment_epithelial_cell	iris_pigment_epithelial_cell__pc	Eye	ENCODE	DNase	primary cell	FALSE	FALSE	ENCDO100AAA	unknown	ENCODE Consortium
ENCFF841LDN	non_pigmented_ciliary_epithelial_cell	non_pigmented_ciliary_epithelial_cell__pc	Eye	ENCODE	DNase	primary cell	FALSE	FALSE	ENCDO105AAA	unknown	ENCODE Consortium
ENCFF208OQF	retina	retina__embryo_tis	Eye	ENCODE	DNase	tissue	TRUE	FALSE	ENCDO869VTH	embryonic	John Stamatoyannopoulos, UW
ENCFF853KWU	retina	retina__embryo_tis	Eye	ENCODE	DNase	tissue	TRUE	FALSE	ENCDO539WIJ	embryonic	John Stamatoyannopoulos, UW
ENCFF910DCV	retina	retina__embryo_tis	Eye	ENCODE	DNase	tissue	TRUE	FALSE	ENCDO685SWK	embryonic	John Stamatoyannopoulos, UW
ENCFF595DAC	retinal_pigment_epithelial_cell	retinal_pigment_epithelial_cell__pc	Eye	ENCODE	DNase	primary cell	FALSE	FALSE	ENCDO107AAA	unknown	ENCODE Consortium
ENCFF271TYA	weri_rb_1	weri_rb_1__cancer_cl	Eye	ENCODE	DNase	cell line	FALSE	TRUE	ENCDO000ADT	child	ENCODE Consortium
ENCFF742TFP	weri_rb_1	weri_rb_1__cancer_cl	Eye	ENCODE	DNase	cell line	FALSE	TRUE	ENCDO000ADT	child	ENCODE Consortium
ENCFF648ARI	hepatic_stellate_cell	hepatic_stellate_cell__pc	Liver	ENCODE	DNase	primary cell	FALSE	FALSE	ENCDO282AAA	adult	Gregory Crawford, Duke
ENCFF592AII	hepatocyte	hepatocyte__embryo_ivdc	Liver	ENCODE	DNase	in vitro differentiated cells	TRUE	FALSE	ENCDO222AAA	embryonic	ENCODE Consortium
ENCFF089ZNM	hepatocyte	hepatocyte__pc	Liver	ENCODE	DNase	primary cell	FALSE	FALSE	ENCDO102AAA	unknown	ENCODE Consortium
ENCFF470WDP	hepg2	hepg2__cancer_cl	Liver	ENCODE	DNase	cell line	FALSE	TRUE	ENCDO000AAC	child	ENCODE Consortium
ENCFF748QCZ	hepg2	hepg2__cancer_cl	Liver	ENCODE	DNase	cell line	FALSE	TRUE	ENCDO000AAC	child	ENCODE Consortium
ENCFF897NME	hepg2	hepg2__cancer_cl	Liver	ENCODE	DNase	cell line	FALSE	TRUE	ENCDO000AAC	child	ENCODE Consortium
ENCFF628BKW	huh_7_5	huh_7_5__cancer_cl	Liver	ENCODE	DNase	cell line	FALSE	TRUE	ENCDO000ACU	adult	ENCODE Consortium
ENCFF920PDE	huh_7	huh_7__cancer_cl	Liver	ENCODE	DNase	cell line	FALSE	TRUE	ENCDO000ACU	adult	ENCODE Consortium
ENCFF644RPH	left_lobe_of_liver	left_lobe_of_liver__tis	Liver	ENCODE	DNase	tissue	FALSE	FALSE	ENCDO757VPQ	adult	Michael Snyder, Stanford
ENCFF933OGA	liver	liver__embryo_tis	Liver	ENCODE	DNase	tissue	TRUE	FALSE	ENCDO987XTQ	embryonic	John Stamatoyannopoulos, UW
ENCFF030GBB	right_lobe_of_liver	right_lobe_of_liver__tis	Liver	ENCODE	DNase	tissue	FALSE	FALSE	ENCDO575EGL	child	Michael Snyder, Stanford
ENCFF096WOZ	right_lobe_of_liver	right_lobe_of_liver__tis	Liver	ENCODE	DNase	tissue	FALSE	FALSE	ENCDO757VPQ	adult	Michael Snyder, Stanford
ENCFF475HWF	right_lobe_of_liver	right_lobe_of_liver__tis	Liver	ENCODE	DNase	tissue	FALSE	FALSE	ENCDO793LXB	adult	ENCODE Consortium
ENCFF629FBJ	right_lobe_of_liver	right_lobe_of_liver__tis	Liver	ENCODE	DNase	tissue	FALSE	FALSE	ENCDO912EIY	adult	Michael Snyder, Stanford
ENCFF905THS	right_lobe_of_liver	right_lobe_of_liver__tis	Liver	ENCODE	DNase	tissue	FALSE	FALSE	ENCDO793LXB	adult	ENCODE Consortium
ENCFF912XTH	right_lobe_of_liver	right_lobe_of_liver__tis	Liver	ENCODE	DNase	tissue	FALSE	FALSE	ENCDO575WHY	adult	Michael Snyder, Stanford
ENCFF128ZVL	a549	a549__cancer_cl	Lung	ENCODE	DNase	cell line	FALSE	TRUE	ENCDO000AAZ	adult	ENCODE Consortium
ENCFF302JWZ	a549	a549__cancer_cl	Lung	ENCODE	DNase	cell line	FALSE	TRUE	ENCDO000AAZ	adult	ENCODE Consortium
ENCFF793RUJ	a549	a549__cancer_cl	Lung	ENCODE	DNase	cell line	FALSE	TRUE	ENCDO000AAZ	adult	ENCODE Consortium
ENCFF816RDX	ag04450	ag04450__embryo_cancer_cl	Lung	ENCODE	DNase	cell line	TRUE	TRUE	ENCDO001AAA	embryonic	ENCODE Consortium
ENCFF672FFN	bronchial_epithelial_cell	bronchial_epithelial_cell__pc	Lung	ENCODE	DNase	primary cell	FALSE	FALSE	ENCDO106AAA	unknown	ENCODE Consortium
ENCFF930GWQ	calu3	calu3__cancer_cl	Lung	ENCODE	DNase	cell line	FALSE	TRUE	ENCDO109DGE	adult	ENCODE Consortium
ENCFF507GIC	fibroblast_of_lung	fibroblast_of_lung__pc	Lung	ENCODE	DNase	primary cell	FALSE	FALSE	ENCDO333AAA	unknown	John Stamatoyannopoulos, UW
ENCFF645AAM	fibroblast_of_lung	fibroblast_of_lung__pc	Lung	ENCODE	DNase	primary cell	FALSE	FALSE	ENCDO269AAA	adult	ENCODE Consortium
ENCFF507JAG	fibroblast_of_pulmonary_artery	fibroblast_of_pulmonary_artery__pc	Lung	ENCODE	DNase	primary cell	FALSE	FALSE	ENCDO245AAA	unknown	John Stamatoyannopoulos, UW
ENCFF221SZF	imr90	imr90__embryo_cl	Lung	ENCODE	DNase	cell line	TRUE	FALSE	ENCDO000AAX	embryonic	ENCODE Consortium
ENCFF800DVI	imr90	imr90__embryo_cl	Lung	ENCODE	DNase	cell line	TRUE	FALSE	ENCDO000AAX	embryonic	ENCODE Consortium
ENCFF128AWH	left_lung	left_lung__embryo_tis	Lung	ENCODE	DNase	tissue	TRUE	FALSE	ENCDO171HMD	embryonic	John Stamatoyannopoulos, UW
ENCFF134HAQ	left_lung	left_lung__embryo_tis	Lung	ENCODE	DNase	tissue	TRUE	FALSE	ENCDO453STB	embryonic	John Stamatoyannopoulos, UW
ENCFF191HZC	left_lung	left_lung__embryo_tis	Lung	ENCODE	DNase	tissue	TRUE	FALSE	ENCDO608XKS	embryonic	John Stamatoyannopoulos, UW
ENCFF342JXG	left_lung	left_lung__embryo_tis	Lung	ENCODE	DNase	tissue	TRUE	FALSE	ENCDO817EKT	embryonic	John Stamatoyannopoulos, UW
ENCFF434DEK	left_lung	left_lung__embryo_tis	Lung	ENCODE	DNase	tissue	TRUE	FALSE	ENCDO816OTW	embryonic	John Stamatoyannopoulos, UW
ENCFF520ROX	left_lung	left_lung__embryo_tis	Lung	ENCODE	DNase	tissue	TRUE	FALSE	ENCDO012PVK	embryonic	John Stamatoyannopoulos, UW
ENCFF624WLO	left_lung	left_lung__embryo_tis	Lung	ENCODE	DNase	tissue	TRUE	FALSE	ENCDO605ZCF	embryonic	John Stamatoyannopoulos, UW
ENCFF664LAT	left_lung	left_lung__embryo_tis	Lung	ENCODE	DNase	tissue	TRUE	FALSE	ENCDO087TLK	embryonic	John Stamatoyannopoulos, UW
ENCFF876RDL	left_lung	left_lung__embryo_tis	Lung	ENCODE	DNase	tissue	TRUE	FALSE	ENCDO126IGB	embryonic	John Stamatoyannopoulos, UW
ENCFF914ZOG	left_lung	left_lung__embryo_tis	Lung	ENCODE	DNase	tissue	TRUE	FALSE	ENCDO766MZV	embryonic	John Stamatoyannopoulos, UW
ENCFF923FXP	left_lung	left_lung__embryo_tis	Lung	ENCODE	DNase	tissue	TRUE	FALSE	ENCDO607LOS	embryonic	John Stamatoyannopoulos, UW
ENCFF349QTP	left_lung	left_lung__tis	Lung	ENCODE	DNase	tissue	FALSE	FALSE	ENCDO392CRK	adult	Michael Snyder, Stanford
ENCFF748HFC	left_lung	left_lung__tis	Lung	ENCODE	DNase	tissue	FALSE	FALSE	ENCDO575EGL	child	Michael Snyder, Stanford
ENCFF151SXP	lower_lobe_of_left_lung	lower_lobe_of_left_lung__tis	Lung	ENCODE	DNase	tissue	FALSE	FALSE	ENCDO186XRB	adult	Michael Snyder, Stanford
ENCFF190WKI	lower_lobe_of_left_lung	lower_lobe_of_left_lung__tis	Lung	ENCODE	DNase	tissue	FALSE	FALSE	ENCDO520EJG	adult	Michael Snyder, Stanford
ENCFF977IJW	lower_lobe_of_left_lung	lower_lobe_of_left_lung__tis	Lung	ENCODE	DNase	tissue	FALSE	FALSE	ENCDO856ZOJ	adult	Michael Snyder, Stanford
ENCFF752THQ	lower_lobe_of_right_lung	lower_lobe_of_right_lung__tis	Lung	ENCODE	DNase	tissue	FALSE	FALSE	ENCDO520EJG	adult	Michael Snyder, Stanford
ENCFF136PUE	lung	lung__embryo_tis	Lung	ENCODE	DNase	tissue	TRUE	FALSE	ENCDO652XOU	embryonic	John Stamatoyannopoulos, UW
ENCFF175JRX	lung	lung__embryo_tis	Lung	ENCODE	DNase	tissue	TRUE	FALSE	ENCDO647EYG	embryonic	John Stamatoyannopoulos, UW
ENCFF200ZET	lung	lung__embryo_tis	Lung	ENCODE	DNase	tissue	TRUE	FALSE	ENCDO023VAX	embryonic	John Stamatoyannopoulos, UW
ENCFF239JXU	lung	lung__embryo_tis	Lung	ENCODE	DNase	tissue	TRUE	FALSE	ENCDO430ZSC	embryonic	John Stamatoyannopoulos, UW
ENCFF266NXE	lung	lung__embryo_tis	Lung	ENCODE	DNase	tissue	TRUE	FALSE	ENCDO307OVZ	embryonic	John Stamatoyannopoulos, UW
ENCFF278CXU	lung	lung__embryo_tis	Lung	ENCODE	DNase	tissue	TRUE	FALSE	ENCDO936EIF	embryonic	John Stamatoyannopoulos, UW
ENCFF423WOR	lung	lung__embryo_tis	Lung	ENCODE	DNase	tissue	TRUE	FALSE	ENCDO370HUJ	embryonic	John Stamatoyannopoulos, UW
ENCFF691GQY	lung	lung__embryo_tis	Lung	ENCODE	DNase	tissue	TRUE	FALSE	ENCDO308YQF	embryonic	John Stamatoyannopoulos, UW
ENCFF692WOM	lung	lung__embryo_tis	Lung	ENCODE	DNase	tissue	TRUE	FALSE	ENCDO237NAG	embryonic	John Stamatoyannopoulos, UW
ENCFF700LFU	lung	lung__embryo_tis	Lung	ENCODE	DNase	tissue	TRUE	FALSE	ENCDO316SVQ	embryonic	John Stamatoyannopoulos, UW
ENCFF767JZA	lung	lung__embryo_tis	Lung	ENCODE	DNase	tissue	TRUE	FALSE	ENCDO670CKN	embryonic	John Stamatoyannopoulos, UW
ENCFF778XBV	lung	lung__embryo_tis	Lung	ENCODE	DNase	tissue	TRUE	FALSE	ENCDO177SBN	embryonic	John Stamatoyannopoulos, UW
ENCFF841TDH	lung	lung__embryo_tis	Lung	ENCODE	DNase	tissue	TRUE	FALSE	ENCDO440SUR	embryonic	John Stamatoyannopoulos, UW
ENCFF136IYG	lung	lung__tis	Lung	ENCODE	DNase	tissue	FALSE	FALSE	ENCDO528BHB	adult	Michael Snyder, Stanford
ENCFF247FCD	lung_microvascular_endothelial_cell	lung_microvascular_endothelial_cell__pc	Lung	ENCODE	DNase	primary cell	FALSE	FALSE	ENCDO238AAA	unknown	John Stamatoyannopoulos, UW
ENCFF622EPU	lung_microvascular_endothelial_cell	lung_microvascular_endothelial_cell__pc	Lung	ENCODE	DNase	primary cell	FALSE	FALSE	ENCDO237AAA	unknown	John Stamatoyannopoulos, UW
ENCFF933CVK	nci_h226	nci_h226__cancer_cl	Lung	ENCODE	DNase	cell line	FALSE	TRUE	ENCDO337XRW	adult	John Stamatoyannopoulos, UW
ENCFF755HRD	nci_h460	nci_h460__cancer_cl	Lung	ENCODE	DNase	cell line	FALSE	TRUE	ENCDO267PTG	unknown	J. Michael Cherry, Stanford
ENCFF424GSV	pc_9	pc_9__embryo_cancer_cl	Lung	ENCODE	DNase	cell line	TRUE	TRUE	ENCDO647UHQ	NA	Bradley Bernstein, Broad
ENCFF900MQZ	pc_9	pc_9__embryo_cancer_cl	Lung	ENCODE	DNase	cell line	TRUE	TRUE	ENCDO647UHQ	NA	Bradley Bernstein, Broad
ENCFF821YBP	pulmonary_artery_endothelial_cell	pulmonary_artery_endothelial_cell__pc	Lung	ENCODE	DNase	primary cell	FALSE	FALSE	ENCDO332AAA	unknown	John Stamatoyannopoulos, UW
ENCFF017ABY	right_lung	right_lung__embryo_tis	Lung	ENCODE	DNase	tissue	TRUE	FALSE	ENCDO817EKT	embryonic	John Stamatoyannopoulos, UW
ENCFF077UQA	right_lung	right_lung__embryo_tis	Lung	ENCODE	DNase	tissue	TRUE	FALSE	ENCDO607LOS	embryonic	John Stamatoyannopoulos, UW
ENCFF089NGX	right_lung	right_lung__embryo_tis	Lung	ENCODE	DNase	tissue	TRUE	FALSE	ENCDO837QWL	embryonic	John Stamatoyannopoulos, UW
ENCFF138YDL	right_lung	right_lung__embryo_tis	Lung	ENCODE	DNase	tissue	TRUE	FALSE	ENCDO453STB	embryonic	John Stamatoyannopoulos, UW
ENCFF275KEM	right_lung	right_lung__embryo_tis	Lung	ENCODE	DNase	tissue	TRUE	FALSE	ENCDO171HMD	embryonic	John Stamatoyannopoulos, UW
ENCFF294DMF	right_lung	right_lung__embryo_tis	Lung	ENCODE	DNase	tissue	TRUE	FALSE	ENCDO766MZV	embryonic	John Stamatoyannopoulos, UW
ENCFF673OFD	right_lung	right_lung__embryo_tis	Lung	ENCODE	DNase	tissue	TRUE	FALSE	ENCDO012PVK	embryonic	John Stamatoyannopoulos, UW
ENCFF685KAU	right_lung	right_lung__embryo_tis	Lung	ENCODE	DNase	tissue	TRUE	FALSE	ENCDO605ZCF	embryonic	John Stamatoyannopoulos, UW
ENCFF842JNR	right_lung	right_lung__embryo_tis	Lung	ENCODE	DNase	tissue	TRUE	FALSE	ENCDO126IGB	embryonic	John Stamatoyannopoulos, UW
ENCFF901SNB	right_lung	right_lung__embryo_tis	Lung	ENCODE	DNase	tissue	TRUE	FALSE	ENCDO087TLK	embryonic	John Stamatoyannopoulos, UW
ENCFF978FAH	right_lung	right_lung__embryo_tis	Lung	ENCODE	DNase	tissue	TRUE	FALSE	ENCDO816OTW	embryonic	John Stamatoyannopoulos, UW
ENCFF041XPT	upper_lobe_of_left_lung	upper_lobe_of_left_lung__tis	Lung	ENCODE	DNase	tissue	FALSE	FALSE	ENCDO271OUW	adult	ENCODE Consortium
ENCFF155DNH	upper_lobe_of_left_lung	upper_lobe_of_left_lung__tis	Lung	ENCODE	DNase	tissue	FALSE	FALSE	ENCDO451RUA	adult	ENCODE Consortium
ENCFF169ADV	upper_lobe_of_left_lung	upper_lobe_of_left_lung__tis	Lung	ENCODE	DNase	tissue	FALSE	FALSE	ENCDO186XRB	adult	Michael Snyder, Stanford
ENCFF293PAS	upper_lobe_of_left_lung	upper_lobe_of_left_lung__tis	Lung	ENCODE	DNase	tissue	FALSE	FALSE	ENCDO793LXB	adult	ENCODE Consortium
ENCFF449XXS	upper_lobe_of_left_lung	upper_lobe_of_left_lung__tis	Lung	ENCODE	DNase	tissue	FALSE	FALSE	ENCDO271OUW	adult	ENCODE Consortium
ENCFF751WMO	upper_lobe_of_left_lung	upper_lobe_of_left_lung__tis	Lung	ENCODE	DNase	tissue	FALSE	FALSE	ENCDO520EJG	adult	Michael Snyder, Stanford
ENCFF889ADL	upper_lobe_of_left_lung	upper_lobe_of_left_lung__tis	Lung	ENCODE	DNase	tissue	FALSE	FALSE	ENCDO845WKR	adult	ENCODE Consortium
ENCFF993CLU	upper_lobe_of_left_lung	upper_lobe_of_left_lung__tis	Lung	ENCODE	DNase	tissue	FALSE	FALSE	ENCDO845WKR	adult	ENCODE Consortium
ENCFF226HAT	upper_lobe_of_right_lung	upper_lobe_of_right_lung__tis	Lung	ENCODE	DNase	tissue	FALSE	FALSE	ENCDO520EJG	adult	Michael Snyder, Stanford
ENCFF161FTX	wi38	wi38__embryo_cl	Lung	ENCODE	DNase	cell line	TRUE	FALSE	ENCDO000ADU	unknown	John Stamatoyannopoulos, UW
ENCFF693MBQ	a172	a172__cancer_cl	Nervous System	ENCODE	DNase	cell line	FALSE	TRUE	ENCDO934VEN	adult	John Stamatoyannopoulos, UW
ENCFF102QMS	ammons_horn	ammons_horn__tis	Nervous System	ENCODE	DNase	tissue	FALSE	FALSE	ENCDO240JUB	adult	John Stamatoyannopoulos, UW
ENCFF360YFM	astrocyte	astrocyte__ivdc	Nervous System	ENCODE	DNase	in vitro differentiated cells	FALSE	FALSE	ENCDO336AAA	adult	ENCODE Consortium
ENCFF503LDV	astrocyte	astrocyte__pc	Nervous System	ENCODE	DNase	primary cell	FALSE	FALSE	ENCDO916IIE	unknown	ENCODE Consortium
ENCFF036TMU	astrocyte_of_the_cerebellum	astrocyte_of_the_cerebellum__pc	Nervous System	ENCODE	DNase	primary cell	FALSE	FALSE	ENCDO227AAA	unknown	ENCODE Consortium
ENCFF264SCL	astrocyte_of_the_hippocampus	astrocyte_of_the_hippocampus__pc	Nervous System	ENCODE	DNase	primary cell	FALSE	FALSE	ENCDO223AAA	unknown	John Stamatoyannopoulos, UW
ENCFF943TFW	astrocyte_of_the_spinal_cord	astrocyte_of_the_spinal_cord__pc	Nervous System	ENCODE	DNase	primary cell	FALSE	FALSE	ENCDO224AAA	unknown	ENCODE Consortium
ENCFF310GHH	be2c	be2c__cancer_cl	Nervous System	ENCODE	DNase	cell line	FALSE	TRUE	ENCDO000ACQ	child	ENCODE Consortium
ENCFF744XSP	be2c	be2c__cancer_cl	Nervous System	ENCODE	DNase	cell line	FALSE	TRUE	ENCDO000ACQ	child	ENCODE Consortium
ENCFF014KIO	brain	brain__embryo_tis	Nervous System	ENCODE	DNase	tissue	TRUE	FALSE	ENCDO863KZW	embryonic	John Stamatoyannopoulos, UW
ENCFF079REB	brain	brain__embryo_tis	Nervous System	ENCODE	DNase	tissue	TRUE	FALSE	ENCDO642MOA	embryonic	John Stamatoyannopoulos, UW
ENCFF094OVC	brain	brain__embryo_tis	Nervous System	ENCODE	DNase	tissue	TRUE	FALSE	ENCDO148CGW	embryonic	John Stamatoyannopoulos, UW
ENCFF149UIY	brain	brain__embryo_tis	Nervous System	ENCODE	DNase	tissue	TRUE	FALSE	ENCDO908MUY	embryonic	John Stamatoyannopoulos, UW
ENCFF224LZZ	brain	brain__embryo_tis	Nervous System	ENCODE	DNase	tissue	TRUE	FALSE	ENCDO300THQ	embryonic	John Stamatoyannopoulos, UW
ENCFF276VUP	brain	brain__embryo_tis	Nervous System	ENCODE	DNase	tissue	TRUE	FALSE	ENCDO024JHT	embryonic	John Stamatoyannopoulos, UW
ENCFF291KDT	brain	brain__embryo_tis	Nervous System	ENCODE	DNase	tissue	TRUE	FALSE	ENCDO316SVQ	embryonic	John Stamatoyannopoulos, UW
ENCFF317LIS	brain	brain__embryo_tis	Nervous System	ENCODE	DNase	tissue	TRUE	FALSE	ENCDO370HUJ	embryonic	John Stamatoyannopoulos, UW
ENCFF460YFR	brain	brain__embryo_tis	Nervous System	ENCODE	DNase	tissue	TRUE	FALSE	ENCDO879HSH	embryonic	John Stamatoyannopoulos, UW
ENCFF546VAB	brain	brain__embryo_tis	Nervous System	ENCODE	DNase	tissue	TRUE	FALSE	ENCDO307OVZ	embryonic	John Stamatoyannopoulos, UW
ENCFF561NZD	brain	brain__embryo_tis	Nervous System	ENCODE	DNase	tissue	TRUE	FALSE	ENCDO662IIE	embryonic	John Stamatoyannopoulos, UW
ENCFF572DGX	brain	brain__embryo_tis	Nervous System	ENCODE	DNase	tissue	TRUE	FALSE	ENCDO175TGB	embryonic	John Stamatoyannopoulos, UW
ENCFF675XNL	brain	brain__embryo_tis	Nervous System	ENCODE	DNase	tissue	TRUE	FALSE	ENCDO762SKK	embryonic	Joseph Costello, UCSF
ENCFF876GOT	brain	brain__embryo_tis	Nervous System	ENCODE	DNase	tissue	TRUE	FALSE	ENCDO652XOU	embryonic	John Stamatoyannopoulos, UW
ENCFF305COW	brain_microvascular_endothelial_cell	brain_microvascular_endothelial_cell__pc	Nervous System	ENCODE	DNase	primary cell	FALSE	FALSE	ENCDO227AAA	unknown	ENCODE Consortium
ENCFF791XKF	brain_microvascular_endothelial_cell	brain_microvascular_endothelial_cell__pc	Nervous System	ENCODE	DNase	primary cell	FALSE	FALSE	ENCDO227AAA	unknown	ENCODE Consortium
ENCFF494ABI	brain_pericyte	brain_pericyte__pc	Nervous System	ENCODE	DNase	primary cell	FALSE	FALSE	ENCDO228AAA	unknown	ENCODE Consortium
ENCFF197UWV	c803	c803__cancer_cl	Nervous System	ENCODE	DNase	cell line	FALSE	TRUE	ENCDO326AAA	adult	Gregory Crawford, Duke
ENCFF219JBP	cerebellar_cortex	cerebellar_cortex__tis	Nervous System	ENCODE	DNase	tissue	FALSE	FALSE	ENCDO240JUB	adult	John Stamatoyannopoulos, UW
ENCFF109NJY	cerebellum	cerebellum__tis	Nervous System	ENCODE	DNase	tissue	FALSE	FALSE	ENCDO006AAA	adult	Gregory Crawford, Duke
ENCFF467ANF	choroid_plexus_epithelial_cell	choroid_plexus_epithelial_cell__pc	Nervous System	ENCODE	DNase	primary cell	FALSE	FALSE	ENCDO097AAA	unknown	ENCODE Consortium
ENCFF677CTE	d341med	d341med__cancer_cl	Nervous System	ENCODE	DNase	cell line	FALSE	TRUE	ENCDO000ADA	child	ENCODE Consortium
ENCFF722JSP	d721med	d721med__cancer_cl	Nervous System	ENCODE	DNase	cell line	FALSE	TRUE	ENCDO000ACZ	child	ENCODE Consortium
ENCFF261RUO	daoy	daoy__cancer_cl	Nervous System	ENCODE	DNase	cell line	FALSE	TRUE	ENCDO735HIP	child	John Stamatoyannopoulos, UW
ENCFF026BCO	dorsolateral_prefrontal_cortex	dorsolateral_prefrontal_cortex__tis	Nervous System	ENCODE	DNase	tissue	FALSE	FALSE	ENCDO739EFE	adult	John Stamatoyannopoulos, UW
ENCFF035BFR	dorsolateral_prefrontal_cortex	dorsolateral_prefrontal_cortex__tis	Nervous System	ENCODE	DNase	tissue	FALSE	FALSE	ENCDO153NUY	adult	John Stamatoyannopoulos, UW
ENCFF066MUO	dorsolateral_prefrontal_cortex	dorsolateral_prefrontal_cortex__tis	Nervous System	ENCODE	DNase	tissue	FALSE	FALSE	ENCDO250PFZ	adult	John Stamatoyannopoulos, UW
ENCFF079GMX	dorsolateral_prefrontal_cortex	dorsolateral_prefrontal_cortex__tis	Nervous System	ENCODE	DNase	tissue	FALSE	FALSE	ENCDO640RUC	adult	John Stamatoyannopoulos, UW
ENCFF084BJV	dorsolateral_prefrontal_cortex	dorsolateral_prefrontal_cortex__tis	Nervous System	ENCODE	DNase	tissue	FALSE	FALSE	ENCDO637GUS	adult	John Stamatoyannopoulos, UW
ENCFF100GSU	dorsolateral_prefrontal_cortex	dorsolateral_prefrontal_cortex__tis	Nervous System	ENCODE	DNase	tissue	FALSE	FALSE	ENCDO830KFO	adult	John Stamatoyannopoulos, UW
ENCFF100UJA	dorsolateral_prefrontal_cortex	dorsolateral_prefrontal_cortex__tis	Nervous System	ENCODE	DNase	tissue	FALSE	FALSE	ENCDO999WDR	adult	John Stamatoyannopoulos, UW
ENCFF135AQL	dorsolateral_prefrontal_cortex	dorsolateral_prefrontal_cortex__tis	Nervous System	ENCODE	DNase	tissue	FALSE	FALSE	ENCDO865EMM	adult	John Stamatoyannopoulos, UW
ENCFF230CUT	dorsolateral_prefrontal_cortex	dorsolateral_prefrontal_cortex__tis	Nervous System	ENCODE	DNase	tissue	FALSE	FALSE	ENCDO940VNT	adult	John Stamatoyannopoulos, UW
ENCFF261ORB	dorsolateral_prefrontal_cortex	dorsolateral_prefrontal_cortex__tis	Nervous System	ENCODE	DNase	tissue	FALSE	FALSE	ENCDO203ASI	adult	John Stamatoyannopoulos, UW
ENCFF264NFU	dorsolateral_prefrontal_cortex	dorsolateral_prefrontal_cortex__tis	Nervous System	ENCODE	DNase	tissue	FALSE	FALSE	ENCDO423GGP	adult	John Stamatoyannopoulos, UW
ENCFF267FDQ	dorsolateral_prefrontal_cortex	dorsolateral_prefrontal_cortex__tis	Nervous System	ENCODE	DNase	tissue	FALSE	FALSE	ENCDO570AKP	adult	John Stamatoyannopoulos, UW
ENCFF293NTN	dorsolateral_prefrontal_cortex	dorsolateral_prefrontal_cortex__tis	Nervous System	ENCODE	DNase	tissue	FALSE	FALSE	ENCDO915WZE	adult	John Stamatoyannopoulos, UW
ENCFF295XKP	dorsolateral_prefrontal_cortex	dorsolateral_prefrontal_cortex__tis	Nervous System	ENCODE	DNase	tissue	FALSE	FALSE	ENCDO609ZOG	adult	John Stamatoyannopoulos, UW
ENCFF303AWS	dorsolateral_prefrontal_cortex	dorsolateral_prefrontal_cortex__tis	Nervous System	ENCODE	DNase	tissue	FALSE	FALSE	ENCDO845GYA	adult	John Stamatoyannopoulos, UW
ENCFF303YZV	dorsolateral_prefrontal_cortex	dorsolateral_prefrontal_cortex__tis	Nervous System	ENCODE	DNase	tissue	FALSE	FALSE	ENCDO471EKG	adult	John Stamatoyannopoulos, UW
ENCFF328UXU	dorsolateral_prefrontal_cortex	dorsolateral_prefrontal_cortex__tis	Nervous System	ENCODE	DNase	tissue	FALSE	FALSE	ENCDO461DJY	adult	John Stamatoyannopoulos, UW
ENCFF351AFQ	dorsolateral_prefrontal_cortex	dorsolateral_prefrontal_cortex__tis	Nervous System	ENCODE	DNase	tissue	FALSE	FALSE	ENCDO669IVL	adult	John Stamatoyannopoulos, UW
ENCFF367PTQ	dorsolateral_prefrontal_cortex	dorsolateral_prefrontal_cortex__tis	Nervous System	ENCODE	DNase	tissue	FALSE	FALSE	ENCDO754RFQ	adult	John Stamatoyannopoulos, UW
ENCFF391XXF	dorsolateral_prefrontal_cortex	dorsolateral_prefrontal_cortex__tis	Nervous System	ENCODE	DNase	tissue	FALSE	FALSE	ENCDO070VNS	adult	John Stamatoyannopoulos, UW
ENCFF396EDV	dorsolateral_prefrontal_cortex	dorsolateral_prefrontal_cortex__tis	Nervous System	ENCODE	DNase	tissue	FALSE	FALSE	ENCDO081AHA	adult	John Stamatoyannopoulos, UW
ENCFF403OFG	dorsolateral_prefrontal_cortex	dorsolateral_prefrontal_cortex__tis	Nervous System	ENCODE	DNase	tissue	FALSE	FALSE	ENCDO672KST	adult	John Stamatoyannopoulos, UW
ENCFF421GQV	dorsolateral_prefrontal_cortex	dorsolateral_prefrontal_cortex__tis	Nervous System	ENCODE	DNase	tissue	FALSE	FALSE	ENCDO236YSH	adult	John Stamatoyannopoulos, UW
ENCFF427NRJ	dorsolateral_prefrontal_cortex	dorsolateral_prefrontal_cortex__tis	Nervous System	ENCODE	DNase	tissue	FALSE	FALSE	ENCDO660TGP	adult	John Stamatoyannopoulos, UW
ENCFF433LZG	dorsolateral_prefrontal_cortex	dorsolateral_prefrontal_cortex__tis	Nervous System	ENCODE	DNase	tissue	FALSE	FALSE	ENCDO290OPS	adult	John Stamatoyannopoulos, UW
ENCFF436TTP	dorsolateral_prefrontal_cortex	dorsolateral_prefrontal_cortex__tis	Nervous System	ENCODE	DNase	tissue	FALSE	FALSE	ENCDO359XWR	adult	John Stamatoyannopoulos, UW
ENCFF443KKI	dorsolateral_prefrontal_cortex	dorsolateral_prefrontal_cortex__tis	Nervous System	ENCODE	DNase	tissue	FALSE	FALSE	ENCDO006DAA	adult	John Stamatoyannopoulos, UW
ENCFF491YIR	dorsolateral_prefrontal_cortex	dorsolateral_prefrontal_cortex__tis	Nervous System	ENCODE	DNase	tissue	FALSE	FALSE	ENCDO101GPB	adult	John Stamatoyannopoulos, UW
ENCFF493KKC	dorsolateral_prefrontal_cortex	dorsolateral_prefrontal_cortex__tis	Nervous System	ENCODE	DNase	tissue	FALSE	FALSE	ENCDO377QXX	adult	John Stamatoyannopoulos, UW
ENCFF521CSC	dorsolateral_prefrontal_cortex	dorsolateral_prefrontal_cortex__tis	Nervous System	ENCODE	DNase	tissue	FALSE	FALSE	ENCDO407UTA	adult	John Stamatoyannopoulos, UW
ENCFF562TNJ	dorsolateral_prefrontal_cortex	dorsolateral_prefrontal_cortex__tis	Nervous System	ENCODE	DNase	tissue	FALSE	FALSE	ENCDO877NVF	adult	John Stamatoyannopoulos, UW
ENCFF577DIL	dorsolateral_prefrontal_cortex	dorsolateral_prefrontal_cortex__tis	Nervous System	ENCODE	DNase	tissue	FALSE	FALSE	ENCDO776JEI	adult	John Stamatoyannopoulos, UW
ENCFF620YIX	dorsolateral_prefrontal_cortex	dorsolateral_prefrontal_cortex__tis	Nervous System	ENCODE	DNase	tissue	FALSE	FALSE	ENCDO736YJH	adult	John Stamatoyannopoulos, UW
ENCFF631LZV	dorsolateral_prefrontal_cortex	dorsolateral_prefrontal_cortex__tis	Nervous System	ENCODE	DNase	tissue	FALSE	FALSE	ENCDO847KYQ	adult	John Stamatoyannopoulos, UW
ENCFF639OCZ	dorsolateral_prefrontal_cortex	dorsolateral_prefrontal_cortex__tis	Nervous System	ENCODE	DNase	tissue	FALSE	FALSE	ENCDO354SJE	adult	John Stamatoyannopoulos, UW
ENCFF712KXT	dorsolateral_prefrontal_cortex	dorsolateral_prefrontal_cortex__tis	Nervous System	ENCODE	DNase	tissue	FALSE	FALSE	ENCDO258GJF	adult	John Stamatoyannopoulos, UW
ENCFF721JCD	dorsolateral_prefrontal_cortex	dorsolateral_prefrontal_cortex__tis	Nervous System	ENCODE	DNase	tissue	FALSE	FALSE	ENCDO218FFZ	adult	John Stamatoyannopoulos, UW
ENCFF735SHW	dorsolateral_prefrontal_cortex	dorsolateral_prefrontal_cortex__tis	Nervous System	ENCODE	DNase	tissue	FALSE	FALSE	ENCDO201EUI	adult	John Stamatoyannopoulos, UW
ENCFF750DUU	dorsolateral_prefrontal_cortex	dorsolateral_prefrontal_cortex__tis	Nervous System	ENCODE	DNase	tissue	FALSE	FALSE	ENCDO592ZWW	adult	John Stamatoyannopoulos, UW
ENCFF750SYW	dorsolateral_prefrontal_cortex	dorsolateral_prefrontal_cortex__tis	Nervous System	ENCODE	DNase	tissue	FALSE	FALSE	ENCDO666UNK	adult	John Stamatoyannopoulos, UW
ENCFF752ZTJ	dorsolateral_prefrontal_cortex	dorsolateral_prefrontal_cortex__tis	Nervous System	ENCODE	DNase	tissue	FALSE	FALSE	ENCDO832DBZ	adult	John Stamatoyannopoulos, UW
ENCFF765WET	dorsolateral_prefrontal_cortex	dorsolateral_prefrontal_cortex__tis	Nervous System	ENCODE	DNase	tissue	FALSE	FALSE	ENCDO448YMQ	adult	John Stamatoyannopoulos, UW
ENCFF771YBO	dorsolateral_prefrontal_cortex	dorsolateral_prefrontal_cortex__tis	Nervous System	ENCODE	DNase	tissue	FALSE	FALSE	ENCDO853VGZ	adult	John Stamatoyannopoulos, UW
ENCFF803KTY	dorsolateral_prefrontal_cortex	dorsolateral_prefrontal_cortex__tis	Nervous System	ENCODE	DNase	tissue	FALSE	FALSE	ENCDO077CCP	adult	John Stamatoyannopoulos, UW
ENCFF844ZIO	dorsolateral_prefrontal_cortex	dorsolateral_prefrontal_cortex__tis	Nervous System	ENCODE	DNase	tissue	FALSE	FALSE	ENCDO634UMA	adult	John Stamatoyannopoulos, UW
ENCFF853PIR	dorsolateral_prefrontal_cortex	dorsolateral_prefrontal_cortex__tis	Nervous System	ENCODE	DNase	tissue	FALSE	FALSE	ENCDO707TUE	adult	John Stamatoyannopoulos, UW
ENCFF863YIN	dorsolateral_prefrontal_cortex	dorsolateral_prefrontal_cortex__tis	Nervous System	ENCODE	DNase	tissue	FALSE	FALSE	ENCDO151OJB	adult	John Stamatoyannopoulos, UW
ENCFF864LVN	dorsolateral_prefrontal_cortex	dorsolateral_prefrontal_cortex__tis	Nervous System	ENCODE	DNase	tissue	FALSE	FALSE	ENCDO623FPG	adult	John Stamatoyannopoulos, UW
ENCFF870ORN	dorsolateral_prefrontal_cortex	dorsolateral_prefrontal_cortex__tis	Nervous System	ENCODE	DNase	tissue	FALSE	FALSE	ENCDO059BOC	adult	John Stamatoyannopoulos, UW
ENCFF879NMM	dorsolateral_prefrontal_cortex	dorsolateral_prefrontal_cortex__tis	Nervous System	ENCODE	DNase	tissue	FALSE	FALSE	ENCDO907CMO	adult	John Stamatoyannopoulos, UW
ENCFF891JQG	dorsolateral_prefrontal_cortex	dorsolateral_prefrontal_cortex__tis	Nervous System	ENCODE	DNase	tissue	FALSE	FALSE	ENCDO097MEH	adult	John Stamatoyannopoulos, UW
ENCFF945ZQU	dorsolateral_prefrontal_cortex	dorsolateral_prefrontal_cortex__tis	Nervous System	ENCODE	DNase	tissue	FALSE	FALSE	ENCDO697SWU	adult	John Stamatoyannopoulos, UW
ENCFF951QLN	dorsolateral_prefrontal_cortex	dorsolateral_prefrontal_cortex__tis	Nervous System	ENCODE	DNase	tissue	FALSE	FALSE	ENCDO997SGX	adult	John Stamatoyannopoulos, UW
ENCFF981IQP	dorsolateral_prefrontal_cortex	dorsolateral_prefrontal_cortex__tis	Nervous System	ENCODE	DNase	tissue	FALSE	FALSE	ENCDO448ZXP	adult	John Stamatoyannopoulos, UW
ENCFF981QFY	dorsolateral_prefrontal_cortex	dorsolateral_prefrontal_cortex__tis	Nervous System	ENCODE	DNase	tissue	FALSE	FALSE	ENCDO033BMB	adult	John Stamatoyannopoulos, UW
ENCFF994UFI	dorsolateral_prefrontal_cortex	dorsolateral_prefrontal_cortex__tis	Nervous System	ENCODE	DNase	tissue	FALSE	FALSE	ENCDO080EZF	adult	John Stamatoyannopoulos, UW
ENCFF176PYR	ecto_neural_progenitor_cell	ecto_neural_progenitor_cell__embryo_ivdc	Nervous System	ENCODE	DNase	in vitro differentiated cells	TRUE	FALSE	ENCDO222AAA	embryonic	ENCODE Consortium
ENCFF400QKK	frontal_cortex	frontal_cortex__tis	Nervous System	ENCODE	DNase	tissue	FALSE	FALSE	ENCDO007AAA	adult	ENCODE Consortium
ENCFF635VUD	frontal_cortex	frontal_cortex__tis	Nervous System	ENCODE	DNase	tissue	FALSE	FALSE	ENCDO312AAA	adult	ENCODE Consortium
ENCFF049FKM	globus_pallidus	globus_pallidus__tis	Nervous System	ENCODE	DNase	tissue	FALSE	FALSE	ENCDO317XRR	adult	John Stamatoyannopoulos, UW
ENCFF721KLM	glutamatergic_neuron	glutamatergic_neuron__ivdc	Nervous System	ENCODE	DNase	in vitro differentiated cells	FALSE	FALSE	ENCDO336AAA	adult	ENCODE Consortium
ENCFF224XHZ	h54	h54__cancer_cl	Nervous System	ENCODE	DNase	cell line	FALSE	TRUE	ENCDO000ACT	adult	ENCODE Consortium
ENCFF022TLX	head_of_caudate_nucleus	head_of_caudate_nucleus__tis	Nervous System	ENCODE	DNase	tissue	FALSE	FALSE	ENCDO165PNJ	adult	John Stamatoyannopoulos, UW
ENCFF034FHR	head_of_caudate_nucleus	head_of_caudate_nucleus__tis	Nervous System	ENCODE	DNase	tissue	FALSE	FALSE	ENCDO183VJV	adult	John Stamatoyannopoulos, UW
ENCFF037ADM	head_of_caudate_nucleus	head_of_caudate_nucleus__tis	Nervous System	ENCODE	DNase	tissue	FALSE	FALSE	ENCDO623FPG	adult	John Stamatoyannopoulos, UW
ENCFF046BNJ	head_of_caudate_nucleus	head_of_caudate_nucleus__tis	Nervous System	ENCODE	DNase	tissue	FALSE	FALSE	ENCDO637GUS	adult	John Stamatoyannopoulos, UW
ENCFF051EMZ	head_of_caudate_nucleus	head_of_caudate_nucleus__tis	Nervous System	ENCODE	DNase	tissue	FALSE	FALSE	ENCDO697SWU	adult	John Stamatoyannopoulos, UW
ENCFF056RDH	head_of_caudate_nucleus	head_of_caudate_nucleus__tis	Nervous System	ENCODE	DNase	tissue	FALSE	FALSE	ENCDO680UUE	adult	John Stamatoyannopoulos, UW
ENCFF060BYF	head_of_caudate_nucleus	head_of_caudate_nucleus__tis	Nervous System	ENCODE	DNase	tissue	FALSE	FALSE	ENCDO999WDR	adult	John Stamatoyannopoulos, UW
ENCFF067LRX	head_of_caudate_nucleus	head_of_caudate_nucleus__tis	Nervous System	ENCODE	DNase	tissue	FALSE	FALSE	ENCDO290OPS	adult	John Stamatoyannopoulos, UW
ENCFF083DFD	head_of_caudate_nucleus	head_of_caudate_nucleus__tis	Nervous System	ENCODE	DNase	tissue	FALSE	FALSE	ENCDO980GMJ	adult	John Stamatoyannopoulos, UW
ENCFF084OJU	head_of_caudate_nucleus	head_of_caudate_nucleus__tis	Nervous System	ENCODE	DNase	tissue	FALSE	FALSE	ENCDO081AHA	adult	John Stamatoyannopoulos, UW
ENCFF101IGO	head_of_caudate_nucleus	head_of_caudate_nucleus__tis	Nervous System	ENCODE	DNase	tissue	FALSE	FALSE	ENCDO736YJH	adult	John Stamatoyannopoulos, UW
ENCFF110XPO	head_of_caudate_nucleus	head_of_caudate_nucleus__tis	Nervous System	ENCODE	DNase	tissue	FALSE	FALSE	ENCDO470GFA	adult	John Stamatoyannopoulos, UW
ENCFF112IWX	head_of_caudate_nucleus	head_of_caudate_nucleus__tis	Nervous System	ENCODE	DNase	tissue	FALSE	FALSE	ENCDO539ZHT	adult	John Stamatoyannopoulos, UW
ENCFF123RHR	head_of_caudate_nucleus	head_of_caudate_nucleus__tis	Nervous System	ENCODE	DNase	tissue	FALSE	FALSE	ENCDO022VWV	adult	John Stamatoyannopoulos, UW
ENCFF126LDW	head_of_caudate_nucleus	head_of_caudate_nucleus__tis	Nervous System	ENCODE	DNase	tissue	FALSE	FALSE	ENCDO853KFT	adult	John Stamatoyannopoulos, UW
ENCFF132JHR	head_of_caudate_nucleus	head_of_caudate_nucleus__tis	Nervous System	ENCODE	DNase	tissue	FALSE	FALSE	ENCDO845GYA	adult	John Stamatoyannopoulos, UW
ENCFF142UYG	head_of_caudate_nucleus	head_of_caudate_nucleus__tis	Nervous System	ENCODE	DNase	tissue	FALSE	FALSE	ENCDO666UNK	adult	John Stamatoyannopoulos, UW
ENCFF149FJP	head_of_caudate_nucleus	head_of_caudate_nucleus__tis	Nervous System	ENCODE	DNase	tissue	FALSE	FALSE	ENCDO776JEI	adult	John Stamatoyannopoulos, UW
ENCFF149HYM	head_of_caudate_nucleus	head_of_caudate_nucleus__tis	Nervous System	ENCODE	DNase	tissue	FALSE	FALSE	ENCDO921RVK	adult	John Stamatoyannopoulos, UW
ENCFF165QRQ	head_of_caudate_nucleus	head_of_caudate_nucleus__tis	Nervous System	ENCODE	DNase	tissue	FALSE	FALSE	ENCDO859HCD	adult	John Stamatoyannopoulos, UW
ENCFF183VMB	head_of_caudate_nucleus	head_of_caudate_nucleus__tis	Nervous System	ENCODE	DNase	tissue	FALSE	FALSE	ENCDO592ZWW	adult	John Stamatoyannopoulos, UW
ENCFF187DOW	head_of_caudate_nucleus	head_of_caudate_nucleus__tis	Nervous System	ENCODE	DNase	tissue	FALSE	FALSE	ENCDO150EBZ	adult	John Stamatoyannopoulos, UW
ENCFF191OZX	head_of_caudate_nucleus	head_of_caudate_nucleus__tis	Nervous System	ENCODE	DNase	tissue	FALSE	FALSE	ENCDO287LNQ	adult	John Stamatoyannopoulos, UW
ENCFF211WGV	head_of_caudate_nucleus	head_of_caudate_nucleus__tis	Nervous System	ENCODE	DNase	tissue	FALSE	FALSE	ENCDO570AKP	adult	John Stamatoyannopoulos, UW
ENCFF221IWR	head_of_caudate_nucleus	head_of_caudate_nucleus__tis	Nervous System	ENCODE	DNase	tissue	FALSE	FALSE	ENCDO448YMQ	adult	John Stamatoyannopoulos, UW
ENCFF222AXX	head_of_caudate_nucleus	head_of_caudate_nucleus__tis	Nervous System	ENCODE	DNase	tissue	FALSE	FALSE	ENCDO669IVL	adult	John Stamatoyannopoulos, UW
ENCFF243HGU	head_of_caudate_nucleus	head_of_caudate_nucleus__tis	Nervous System	ENCODE	DNase	tissue	FALSE	FALSE	ENCDO739EFE	adult	John Stamatoyannopoulos, UW
ENCFF245WUR	head_of_caudate_nucleus	head_of_caudate_nucleus__tis	Nervous System	ENCODE	DNase	tissue	FALSE	FALSE	ENCDO997SGX	adult	John Stamatoyannopoulos, UW
ENCFF247GJR	head_of_caudate_nucleus	head_of_caudate_nucleus__tis	Nervous System	ENCODE	DNase	tissue	FALSE	FALSE	ENCDO218FFZ	adult	John Stamatoyannopoulos, UW
ENCFF256HHR	head_of_caudate_nucleus	head_of_caudate_nucleus__tis	Nervous System	ENCODE	DNase	tissue	FALSE	FALSE	ENCDO203GSG	adult	John Stamatoyannopoulos, UW
ENCFF271KOH	head_of_caudate_nucleus	head_of_caudate_nucleus__tis	Nervous System	ENCODE	DNase	tissue	FALSE	FALSE	ENCDO204VNL	adult	John Stamatoyannopoulos, UW
ENCFF282VAB	head_of_caudate_nucleus	head_of_caudate_nucleus__tis	Nervous System	ENCODE	DNase	tissue	FALSE	FALSE	ENCDO746DTM	adult	John Stamatoyannopoulos, UW
ENCFF290LOQ	head_of_caudate_nucleus	head_of_caudate_nucleus__tis	Nervous System	ENCODE	DNase	tissue	FALSE	FALSE	ENCDO123QRW	adult	John Stamatoyannopoulos, UW
ENCFF296XLW	head_of_caudate_nucleus	head_of_caudate_nucleus__tis	Nervous System	ENCODE	DNase	tissue	FALSE	FALSE	ENCDO284KGV	adult	John Stamatoyannopoulos, UW
ENCFF299CHI	head_of_caudate_nucleus	head_of_caudate_nucleus__tis	Nervous System	ENCODE	DNase	tissue	FALSE	FALSE	ENCDO203ASI	adult	John Stamatoyannopoulos, UW
ENCFF306FTN	head_of_caudate_nucleus	head_of_caudate_nucleus__tis	Nervous System	ENCODE	DNase	tissue	FALSE	FALSE	ENCDO471EKG	adult	John Stamatoyannopoulos, UW
ENCFF333NJK	head_of_caudate_nucleus	head_of_caudate_nucleus__tis	Nervous System	ENCODE	DNase	tissue	FALSE	FALSE	ENCDO557QXE	adult	John Stamatoyannopoulos, UW
ENCFF350RZI	head_of_caudate_nucleus	head_of_caudate_nucleus__tis	Nervous System	ENCODE	DNase	tissue	FALSE	FALSE	ENCDO832DBZ	adult	John Stamatoyannopoulos, UW
ENCFF361PSA	head_of_caudate_nucleus	head_of_caudate_nucleus__tis	Nervous System	ENCODE	DNase	tissue	FALSE	FALSE	ENCDO093CLS	adult	John Stamatoyannopoulos, UW
ENCFF385SUY	head_of_caudate_nucleus	head_of_caudate_nucleus__tis	Nervous System	ENCODE	DNase	tissue	FALSE	FALSE	ENCDO880FAU	adult	John Stamatoyannopoulos, UW
ENCFF400BFG	head_of_caudate_nucleus	head_of_caudate_nucleus__tis	Nervous System	ENCODE	DNase	tissue	FALSE	FALSE	ENCDO377QXX	adult	John Stamatoyannopoulos, UW
ENCFF406DHI	head_of_caudate_nucleus	head_of_caudate_nucleus__tis	Nervous System	ENCODE	DNase	tissue	FALSE	FALSE	ENCDO407UTA	adult	John Stamatoyannopoulos, UW
ENCFF427TKQ	head_of_caudate_nucleus	head_of_caudate_nucleus__tis	Nervous System	ENCODE	DNase	tissue	FALSE	FALSE	ENCDO920NSS	adult	John Stamatoyannopoulos, UW
ENCFF438WFB	head_of_caudate_nucleus	head_of_caudate_nucleus__tis	Nervous System	ENCODE	DNase	tissue	FALSE	FALSE	ENCDO730UYW	adult	John Stamatoyannopoulos, UW
ENCFF454EUR	head_of_caudate_nucleus	head_of_caudate_nucleus__tis	Nervous System	ENCODE	DNase	tissue	FALSE	FALSE	ENCDO097MEH	adult	John Stamatoyannopoulos, UW
ENCFF456GXS	head_of_caudate_nucleus	head_of_caudate_nucleus__tis	Nervous System	ENCODE	DNase	tissue	FALSE	FALSE	ENCDO915WZE	adult	John Stamatoyannopoulos, UW
ENCFF491FEU	head_of_caudate_nucleus	head_of_caudate_nucleus__tis	Nervous System	ENCODE	DNase	tissue	FALSE	FALSE	ENCDO948PMW	adult	John Stamatoyannopoulos, UW
ENCFF510VDM	head_of_caudate_nucleus	head_of_caudate_nucleus__tis	Nervous System	ENCODE	DNase	tissue	FALSE	FALSE	ENCDO865EMM	adult	John Stamatoyannopoulos, UW
ENCFF523RDN	head_of_caudate_nucleus	head_of_caudate_nucleus__tis	Nervous System	ENCODE	DNase	tissue	FALSE	FALSE	ENCDO896WHW	adult	John Stamatoyannopoulos, UW
ENCFF532EQE	head_of_caudate_nucleus	head_of_caudate_nucleus__tis	Nervous System	ENCODE	DNase	tissue	FALSE	FALSE	ENCDO830KFO	adult	John Stamatoyannopoulos, UW
ENCFF548PLG	head_of_caudate_nucleus	head_of_caudate_nucleus__tis	Nervous System	ENCODE	DNase	tissue	FALSE	FALSE	ENCDO634UMA	adult	John Stamatoyannopoulos, UW
ENCFF556NPT	head_of_caudate_nucleus	head_of_caudate_nucleus__tis	Nervous System	ENCODE	DNase	tissue	FALSE	FALSE	ENCDO607HHC	adult	John Stamatoyannopoulos, UW
ENCFF558YOL	head_of_caudate_nucleus	head_of_caudate_nucleus__tis	Nervous System	ENCODE	DNase	tissue	FALSE	FALSE	ENCDO853VGZ	adult	John Stamatoyannopoulos, UW
ENCFF570VBF	head_of_caudate_nucleus	head_of_caudate_nucleus__tis	Nervous System	ENCODE	DNase	tissue	FALSE	FALSE	ENCDO953KHI	adult	John Stamatoyannopoulos, UW
ENCFF578IRP	head_of_caudate_nucleus	head_of_caudate_nucleus__tis	Nervous System	ENCODE	DNase	tissue	FALSE	FALSE	ENCDO940VNT	adult	John Stamatoyannopoulos, UW
ENCFF601IBY	head_of_caudate_nucleus	head_of_caudate_nucleus__tis	Nervous System	ENCODE	DNase	tissue	FALSE	FALSE	ENCDO206ZSI	adult	John Stamatoyannopoulos, UW
ENCFF602QED	head_of_caudate_nucleus	head_of_caudate_nucleus__tis	Nervous System	ENCODE	DNase	tissue	FALSE	FALSE	ENCDO197QVG	adult	John Stamatoyannopoulos, UW
ENCFF608UXV	head_of_caudate_nucleus	head_of_caudate_nucleus__tis	Nervous System	ENCODE	DNase	tissue	FALSE	FALSE	ENCDO672KST	adult	John Stamatoyannopoulos, UW
ENCFF651ZKO	head_of_caudate_nucleus	head_of_caudate_nucleus__tis	Nervous System	ENCODE	DNase	tissue	FALSE	FALSE	ENCDO153NUY	adult	John Stamatoyannopoulos, UW
ENCFF653GPF	head_of_caudate_nucleus	head_of_caudate_nucleus__tis	Nervous System	ENCODE	DNase	tissue	FALSE	FALSE	ENCDO473TSU	adult	John Stamatoyannopoulos, UW
ENCFF658FWW	head_of_caudate_nucleus	head_of_caudate_nucleus__tis	Nervous System	ENCODE	DNase	tissue	FALSE	FALSE	ENCDO754RFQ	adult	John Stamatoyannopoulos, UW
ENCFF659ZKO	head_of_caudate_nucleus	head_of_caudate_nucleus__tis	Nervous System	ENCODE	DNase	tissue	FALSE	FALSE	ENCDO077CCP	adult	John Stamatoyannopoulos, UW
ENCFF661CDH	head_of_caudate_nucleus	head_of_caudate_nucleus__tis	Nervous System	ENCODE	DNase	tissue	FALSE	FALSE	ENCDO394FZZ	adult	John Stamatoyannopoulos, UW
ENCFF663FHQ	head_of_caudate_nucleus	head_of_caudate_nucleus__tis	Nervous System	ENCODE	DNase	tissue	FALSE	FALSE	ENCDO033BMB	adult	John Stamatoyannopoulos, UW
ENCFF690GJE	head_of_caudate_nucleus	head_of_caudate_nucleus__tis	Nervous System	ENCODE	DNase	tissue	FALSE	FALSE	ENCDO660TGP	adult	John Stamatoyannopoulos, UW
ENCFF691RHT	head_of_caudate_nucleus	head_of_caudate_nucleus__tis	Nervous System	ENCODE	DNase	tissue	FALSE	FALSE	ENCDO368JFY	adult	John Stamatoyannopoulos, UW
ENCFF692HIA	head_of_caudate_nucleus	head_of_caudate_nucleus__tis	Nervous System	ENCODE	DNase	tissue	FALSE	FALSE	ENCDO609ZOG	adult	John Stamatoyannopoulos, UW
ENCFF707POR	head_of_caudate_nucleus	head_of_caudate_nucleus__tis	Nervous System	ENCODE	DNase	tissue	FALSE	FALSE	ENCDO305GYI	adult	John Stamatoyannopoulos, UW
ENCFF721HSD	head_of_caudate_nucleus	head_of_caudate_nucleus__tis	Nervous System	ENCODE	DNase	tissue	FALSE	FALSE	ENCDO006DAA	adult	John Stamatoyannopoulos, UW
ENCFF722YWV	head_of_caudate_nucleus	head_of_caudate_nucleus__tis	Nervous System	ENCODE	DNase	tissue	FALSE	FALSE	ENCDO020PXA	adult	John Stamatoyannopoulos, UW
ENCFF732WAT	head_of_caudate_nucleus	head_of_caudate_nucleus__tis	Nervous System	ENCODE	DNase	tissue	FALSE	FALSE	ENCDO283GDX	adult	John Stamatoyannopoulos, UW
ENCFF746VVI	head_of_caudate_nucleus	head_of_caudate_nucleus__tis	Nervous System	ENCODE	DNase	tissue	FALSE	FALSE	ENCDO354SJE	adult	John Stamatoyannopoulos, UW
ENCFF792FEC	head_of_caudate_nucleus	head_of_caudate_nucleus__tis	Nervous System	ENCODE	DNase	tissue	FALSE	FALSE	ENCDO707TUE	adult	John Stamatoyannopoulos, UW
ENCFF803HTS	head_of_caudate_nucleus	head_of_caudate_nucleus__tis	Nervous System	ENCODE	DNase	tissue	FALSE	FALSE	ENCDO597SRH	adult	John Stamatoyannopoulos, UW
ENCFF822HOO	head_of_caudate_nucleus	head_of_caudate_nucleus__tis	Nervous System	ENCODE	DNase	tissue	FALSE	FALSE	ENCDO161NAR	adult	John Stamatoyannopoulos, UW
ENCFF825JOD	head_of_caudate_nucleus	head_of_caudate_nucleus__tis	Nervous System	ENCODE	DNase	tissue	FALSE	FALSE	ENCDO236YSH	adult	John Stamatoyannopoulos, UW
ENCFF831KBP	head_of_caudate_nucleus	head_of_caudate_nucleus__tis	Nervous System	ENCODE	DNase	tissue	FALSE	FALSE	ENCDO658JXQ	adult	John Stamatoyannopoulos, UW
ENCFF853FXM	head_of_caudate_nucleus	head_of_caudate_nucleus__tis	Nervous System	ENCODE	DNase	tissue	FALSE	FALSE	ENCDO359XWR	adult	John Stamatoyannopoulos, UW
ENCFF856OGN	head_of_caudate_nucleus	head_of_caudate_nucleus__tis	Nervous System	ENCODE	DNase	tissue	FALSE	FALSE	ENCDO877NVF	adult	John Stamatoyannopoulos, UW
ENCFF864RMS	head_of_caudate_nucleus	head_of_caudate_nucleus__tis	Nervous System	ENCODE	DNase	tissue	FALSE	FALSE	ENCDO394ZHU	adult	John Stamatoyannopoulos, UW
ENCFF903YKY	head_of_caudate_nucleus	head_of_caudate_nucleus__tis	Nervous System	ENCODE	DNase	tissue	FALSE	FALSE	ENCDO151OJB	adult	John Stamatoyannopoulos, UW
ENCFF911LWH	head_of_caudate_nucleus	head_of_caudate_nucleus__tis	Nervous System	ENCODE	DNase	tissue	FALSE	FALSE	ENCDO059BOC	adult	John Stamatoyannopoulos, UW
ENCFF922ZXC	head_of_caudate_nucleus	head_of_caudate_nucleus__tis	Nervous System	ENCODE	DNase	tissue	FALSE	FALSE	ENCDO250PFZ	adult	John Stamatoyannopoulos, UW
ENCFF947BGT	head_of_caudate_nucleus	head_of_caudate_nucleus__tis	Nervous System	ENCODE	DNase	tissue	FALSE	FALSE	ENCDO640RUC	adult	John Stamatoyannopoulos, UW
ENCFF980SGP	head_of_caudate_nucleus	head_of_caudate_nucleus__tis	Nervous System	ENCODE	DNase	tissue	FALSE	FALSE	ENCDO628ASW	adult	John Stamatoyannopoulos, UW
ENCFF988WLS	head_of_caudate_nucleus	head_of_caudate_nucleus__tis	Nervous System	ENCODE	DNase	tissue	FALSE	FALSE	ENCDO907CMO	adult	John Stamatoyannopoulos, UW
ENCFF355POY	m059j	m059j__cancer_cl	Nervous System	ENCODE	DNase	cell line	FALSE	TRUE	ENCDO000ACY	adult	ENCODE Consortium
ENCFF305UGC	neural_crest_cell	neural_crest_cell__embryo_ivdc	Nervous System	ENCODE	DNase	in vitro differentiated cells	TRUE	FALSE	ENCDO222AAA	embryonic	ENCODE Consortium
ENCFF502QXW	neural_progenitor_cell	neural_progenitor_cell__embryo_ivdc	Nervous System	ENCODE	DNase	in vitro differentiated cells	TRUE	FALSE	ENCDO222AAA	embryonic	ENCODE Consortium
ENCFF880TFT	pons	pons__tis	Nervous System	ENCODE	DNase	tissue	FALSE	FALSE	ENCDO317XRR	adult	John Stamatoyannopoulos, UW
ENCFF006ZAY	posterior_cingulate_gyrus	posterior_cingulate_gyrus__tis	Nervous System	ENCODE	DNase	tissue	FALSE	FALSE	ENCDO948PMW	adult	John Stamatoyannopoulos, UW
ENCFF008WSU	posterior_cingulate_gyrus	posterior_cingulate_gyrus__tis	Nervous System	ENCODE	DNase	tissue	FALSE	FALSE	ENCDO218FFZ	adult	John Stamatoyannopoulos, UW
ENCFF010XTH	posterior_cingulate_gyrus	posterior_cingulate_gyrus__tis	Nervous System	ENCODE	DNase	tissue	FALSE	FALSE	ENCDO940VNT	adult	John Stamatoyannopoulos, UW
ENCFF030QSS	posterior_cingulate_gyrus	posterior_cingulate_gyrus__tis	Nervous System	ENCODE	DNase	tissue	FALSE	FALSE	ENCDO865EMM	adult	John Stamatoyannopoulos, UW
ENCFF061CZZ	posterior_cingulate_gyrus	posterior_cingulate_gyrus__tis	Nervous System	ENCODE	DNase	tissue	FALSE	FALSE	ENCDO170MSG	adult	John Stamatoyannopoulos, UW
ENCFF085RUK	posterior_cingulate_gyrus	posterior_cingulate_gyrus__tis	Nervous System	ENCODE	DNase	tissue	FALSE	FALSE	ENCDO557QXE	adult	John Stamatoyannopoulos, UW
ENCFF092MVE	posterior_cingulate_gyrus	posterior_cingulate_gyrus__tis	Nervous System	ENCODE	DNase	tissue	FALSE	FALSE	ENCDO407UTA	adult	John Stamatoyannopoulos, UW
ENCFF093JBS	posterior_cingulate_gyrus	posterior_cingulate_gyrus__tis	Nervous System	ENCODE	DNase	tissue	FALSE	FALSE	ENCDO394ZHU	adult	John Stamatoyannopoulos, UW
ENCFF099FUV	posterior_cingulate_gyrus	posterior_cingulate_gyrus__tis	Nervous System	ENCODE	DNase	tissue	FALSE	FALSE	ENCDO736YJH	adult	John Stamatoyannopoulos, UW
ENCFF110FLB	posterior_cingulate_gyrus	posterior_cingulate_gyrus__tis	Nervous System	ENCODE	DNase	tissue	FALSE	FALSE	ENCDO197QVG	adult	John Stamatoyannopoulos, UW
ENCFF113ONW	posterior_cingulate_gyrus	posterior_cingulate_gyrus__tis	Nervous System	ENCODE	DNase	tissue	FALSE	FALSE	ENCDO628ASW	adult	John Stamatoyannopoulos, UW
ENCFF124CVB	posterior_cingulate_gyrus	posterior_cingulate_gyrus__tis	Nervous System	ENCODE	DNase	tissue	FALSE	FALSE	ENCDO741DAO	adult	John Stamatoyannopoulos, UW
ENCFF127HQV	posterior_cingulate_gyrus	posterior_cingulate_gyrus__tis	Nervous System	ENCODE	DNase	tissue	FALSE	FALSE	ENCDO669IVL	adult	John Stamatoyannopoulos, UW
ENCFF145VKP	posterior_cingulate_gyrus	posterior_cingulate_gyrus__tis	Nervous System	ENCODE	DNase	tissue	FALSE	FALSE	ENCDO201EUI	adult	John Stamatoyannopoulos, UW
ENCFF174FXT	posterior_cingulate_gyrus	posterior_cingulate_gyrus__tis	Nervous System	ENCODE	DNase	tissue	FALSE	FALSE	ENCDO059BOC	adult	John Stamatoyannopoulos, UW
ENCFF189OSV	posterior_cingulate_gyrus	posterior_cingulate_gyrus__tis	Nervous System	ENCODE	DNase	tissue	FALSE	FALSE	ENCDO473TSU	adult	John Stamatoyannopoulos, UW
ENCFF211HMH	posterior_cingulate_gyrus	posterior_cingulate_gyrus__tis	Nervous System	ENCODE	DNase	tissue	FALSE	FALSE	ENCDO989QRD	adult	John Stamatoyannopoulos, UW
ENCFF222KPO	posterior_cingulate_gyrus	posterior_cingulate_gyrus__tis	Nervous System	ENCODE	DNase	tissue	FALSE	FALSE	ENCDO915WZE	adult	John Stamatoyannopoulos, UW
ENCFF234IMJ	posterior_cingulate_gyrus	posterior_cingulate_gyrus__tis	Nervous System	ENCODE	DNase	tissue	FALSE	FALSE	ENCDO290OPS	adult	John Stamatoyannopoulos, UW
ENCFF235PNM	posterior_cingulate_gyrus	posterior_cingulate_gyrus__tis	Nervous System	ENCODE	DNase	tissue	FALSE	FALSE	ENCDO997SGX	adult	John Stamatoyannopoulos, UW
ENCFF236MLS	posterior_cingulate_gyrus	posterior_cingulate_gyrus__tis	Nervous System	ENCODE	DNase	tissue	FALSE	FALSE	ENCDO343SFL	adult	John Stamatoyannopoulos, UW
ENCFF254AUY	posterior_cingulate_gyrus	posterior_cingulate_gyrus__tis	Nervous System	ENCODE	DNase	tissue	FALSE	FALSE	ENCDO921RVK	adult	John Stamatoyannopoulos, UW
ENCFF280SAO	posterior_cingulate_gyrus	posterior_cingulate_gyrus__tis	Nervous System	ENCODE	DNase	tissue	FALSE	FALSE	ENCDO423GGP	adult	John Stamatoyannopoulos, UW
ENCFF319VYE	posterior_cingulate_gyrus	posterior_cingulate_gyrus__tis	Nervous System	ENCODE	DNase	tissue	FALSE	FALSE	ENCDO921LXT	adult	John Stamatoyannopoulos, UW
ENCFF338NXN	posterior_cingulate_gyrus	posterior_cingulate_gyrus__tis	Nervous System	ENCODE	DNase	tissue	FALSE	FALSE	ENCDO006DAA	adult	John Stamatoyannopoulos, UW
ENCFF355JHP	posterior_cingulate_gyrus	posterior_cingulate_gyrus__tis	Nervous System	ENCODE	DNase	tissue	FALSE	FALSE	ENCDO982NCL	adult	John Stamatoyannopoulos, UW
ENCFF358SPE	posterior_cingulate_gyrus	posterior_cingulate_gyrus__tis	Nervous System	ENCODE	DNase	tissue	FALSE	FALSE	ENCDO623FPG	adult	John Stamatoyannopoulos, UW
ENCFF360YQN	posterior_cingulate_gyrus	posterior_cingulate_gyrus__tis	Nervous System	ENCODE	DNase	tissue	FALSE	FALSE	ENCDO680UUE	adult	John Stamatoyannopoulos, UW
ENCFF374LXL	posterior_cingulate_gyrus	posterior_cingulate_gyrus__tis	Nervous System	ENCODE	DNase	tissue	FALSE	FALSE	ENCDO592ZWW	adult	John Stamatoyannopoulos, UW
ENCFF454AVH	posterior_cingulate_gyrus	posterior_cingulate_gyrus__tis	Nervous System	ENCODE	DNase	tissue	FALSE	FALSE	ENCDO258GJF	adult	John Stamatoyannopoulos, UW
ENCFF475AVI	posterior_cingulate_gyrus	posterior_cingulate_gyrus__tis	Nervous System	ENCODE	DNase	tissue	FALSE	FALSE	ENCDO658JXQ	adult	John Stamatoyannopoulos, UW
ENCFF488OCQ	posterior_cingulate_gyrus	posterior_cingulate_gyrus__tis	Nervous System	ENCODE	DNase	tissue	FALSE	FALSE	ENCDO242JQO	adult	John Stamatoyannopoulos, UW
ENCFF523TDQ	posterior_cingulate_gyrus	posterior_cingulate_gyrus__tis	Nervous System	ENCODE	DNase	tissue	FALSE	FALSE	ENCDO672KST	adult	John Stamatoyannopoulos, UW
ENCFF554SUA	posterior_cingulate_gyrus	posterior_cingulate_gyrus__tis	Nervous System	ENCODE	DNase	tissue	FALSE	FALSE	ENCDO204VNL	adult	John Stamatoyannopoulos, UW
ENCFF580YEP	posterior_cingulate_gyrus	posterior_cingulate_gyrus__tis	Nervous System	ENCODE	DNase	tissue	FALSE	FALSE	ENCDO165PNJ	adult	John Stamatoyannopoulos, UW
ENCFF592VFA	posterior_cingulate_gyrus	posterior_cingulate_gyrus__tis	Nervous System	ENCODE	DNase	tissue	FALSE	FALSE	ENCDO471EKG	adult	John Stamatoyannopoulos, UW
ENCFF615PSI	posterior_cingulate_gyrus	posterior_cingulate_gyrus__tis	Nervous System	ENCODE	DNase	tissue	FALSE	FALSE	ENCDO020BIL	adult	John Stamatoyannopoulos, UW
ENCFF653TDA	posterior_cingulate_gyrus	posterior_cingulate_gyrus__tis	Nervous System	ENCODE	DNase	tissue	FALSE	FALSE	ENCDO070VNS	adult	John Stamatoyannopoulos, UW
ENCFF662LUB	posterior_cingulate_gyrus	posterior_cingulate_gyrus__tis	Nervous System	ENCODE	DNase	tissue	FALSE	FALSE	ENCDO843TIL	adult	John Stamatoyannopoulos, UW
ENCFF691UUG	posterior_cingulate_gyrus	posterior_cingulate_gyrus__tis	Nervous System	ENCODE	DNase	tissue	FALSE	FALSE	ENCDO101GPB	adult	John Stamatoyannopoulos, UW
ENCFF763XXP	posterior_cingulate_gyrus	posterior_cingulate_gyrus__tis	Nervous System	ENCODE	DNase	tissue	FALSE	FALSE	ENCDO920NSS	adult	John Stamatoyannopoulos, UW
ENCFF782XPH	posterior_cingulate_gyrus	posterior_cingulate_gyrus__tis	Nervous System	ENCODE	DNase	tissue	FALSE	FALSE	ENCDO628ASW	adult	John Stamatoyannopoulos, UW
ENCFF818CZA	posterior_cingulate_gyrus	posterior_cingulate_gyrus__tis	Nervous System	ENCODE	DNase	tissue	FALSE	FALSE	ENCDO597SRH	adult	John Stamatoyannopoulos, UW
ENCFF854UOQ	posterior_cingulate_gyrus	posterior_cingulate_gyrus__tis	Nervous System	ENCODE	DNase	tissue	FALSE	FALSE	ENCDO250PFZ	adult	John Stamatoyannopoulos, UW
ENCFF865NAT	posterior_cingulate_gyrus	posterior_cingulate_gyrus__tis	Nervous System	ENCODE	DNase	tissue	FALSE	FALSE	ENCDO150EBZ	adult	John Stamatoyannopoulos, UW
ENCFF881MYD	posterior_cingulate_gyrus	posterior_cingulate_gyrus__tis	Nervous System	ENCODE	DNase	tissue	FALSE	FALSE	ENCDO893GME	adult	John Stamatoyannopoulos, UW
ENCFF887QIZ	posterior_cingulate_gyrus	posterior_cingulate_gyrus__tis	Nervous System	ENCODE	DNase	tissue	FALSE	FALSE	ENCDO707TUE	adult	John Stamatoyannopoulos, UW
ENCFF900IJE	posterior_cingulate_gyrus	posterior_cingulate_gyrus__tis	Nervous System	ENCODE	DNase	tissue	FALSE	FALSE	ENCDO461DJY	adult	John Stamatoyannopoulos, UW
ENCFF971WVB	posterior_cingulate_gyrus	posterior_cingulate_gyrus__tis	Nervous System	ENCODE	DNase	tissue	FALSE	FALSE	ENCDO801BII	adult	John Stamatoyannopoulos, UW
ENCFF359HZJ	putamen	putamen__tis	Nervous System	ENCODE	DNase	tissue	FALSE	FALSE	ENCDO317XRR	adult	John Stamatoyannopoulos, UW
ENCFF552QBG	sciatic_nerve	sciatic_nerve__tis	Nervous System	ENCODE	DNase	tissue	FALSE	FALSE	ENCDO575WHY	adult	Michael Snyder, Stanford
ENCFF537NZX	smooth_muscle_cell_of_the_brain_vasculature	smooth_muscle_cell_of_the_brain_vasculature__pc	Nervous System	ENCODE	DNase	primary cell	FALSE	FALSE	ENCDO229AAA	unknown	John Stamatoyannopoulos, UW
ENCFF006MNH	spinal_cord	spinal_cord__embryo_tis	Nervous System	ENCODE	DNase	tissue	TRUE	FALSE	ENCDO294EUZ	embryonic	John Stamatoyannopoulos, UW
ENCFF087YEH	spinal_cord	spinal_cord__embryo_tis	Nervous System	ENCODE	DNase	tissue	TRUE	FALSE	ENCDO171HMD	embryonic	John Stamatoyannopoulos, UW
ENCFF112CXA	spinal_cord	spinal_cord__embryo_tis	Nervous System	ENCODE	DNase	tissue	TRUE	FALSE	ENCDO220PYT	embryonic	John Stamatoyannopoulos, UW
ENCFF270JMZ	spinal_cord	spinal_cord__embryo_tis	Nervous System	ENCODE	DNase	tissue	TRUE	FALSE	ENCDO676JUB	embryonic	John Stamatoyannopoulos, UW
ENCFF473UNU	spinal_cord	spinal_cord__embryo_tis	Nervous System	ENCODE	DNase	tissue	TRUE	FALSE	ENCDO076OLG	embryonic	John Stamatoyannopoulos, UW
ENCFF733BPU	spinal_cord	spinal_cord__embryo_tis	Nervous System	ENCODE	DNase	tissue	TRUE	FALSE	ENCDO814BQX	embryonic	John Stamatoyannopoulos, UW
ENCFF100ITH	tibial_nerve	tibial_nerve__tis	Nervous System	ENCODE	DNase	tissue	FALSE	FALSE	ENCDO451RUA	adult	ENCODE Consortium
ENCFF614SOO	tibial_nerve	tibial_nerve__tis	Nervous System	ENCODE	DNase	tissue	FALSE	FALSE	ENCDO845WKR	adult	ENCODE Consortium
ENCFF797ISP	tibial_nerve	tibial_nerve__tis	Nervous System	ENCODE	DNase	tissue	FALSE	FALSE	ENCDO845WKR	adult	ENCODE Consortium
ENCFF806RRC	tibial_nerve	tibial_nerve__tis	Nervous System	ENCODE	DNase	tissue	FALSE	FALSE	ENCDO793LXB	adult	ENCODE Consortium
ENCFF533SUL	8988t	8988t__cancer_cl	Pancreas	ENCODE	DNase	cell line	FALSE	TRUE	ENCDO000ACP	adult	ENCODE Consortium
ENCFF039OWV	body_of_pancreas	body_of_pancreas__tis	Pancreas	ENCODE	DNase	tissue	FALSE	FALSE	ENCDO271OUW	adult	ENCODE Consortium
ENCFF171ZRD	body_of_pancreas	body_of_pancreas__tis	Pancreas	ENCODE	DNase	tissue	FALSE	FALSE	ENCDO451RUA	adult	ENCODE Consortium
ENCFF517PFR	body_of_pancreas	body_of_pancreas__tis	Pancreas	ENCODE	DNase	tissue	FALSE	FALSE	ENCDO845WKR	adult	ENCODE Consortium
ENCFF627DYO	body_of_pancreas	body_of_pancreas__tis	Pancreas	ENCODE	DNase	tissue	FALSE	FALSE	ENCDO845WKR	adult	ENCODE Consortium
ENCFF779JBV	body_of_pancreas	body_of_pancreas__tis	Pancreas	ENCODE	DNase	tissue	FALSE	FALSE	ENCDO451RUA	adult	ENCODE Consortium
ENCFF902TDY	body_of_pancreas	body_of_pancreas__tis	Pancreas	ENCODE	DNase	tissue	FALSE	FALSE	ENCDO793LXB	adult	ENCODE Consortium
ENCFF963BGI	body_of_pancreas	body_of_pancreas__tis	Pancreas	ENCODE	DNase	tissue	FALSE	FALSE	ENCDO271OUW	adult	ENCODE Consortium
ENCFF756PDM	islet_precursor_cell	islet_precursor_cell__embryo_ivdc	Pancreas	ENCODE	DNase	in vitro differentiated cells	TRUE	FALSE	ENCDO222AAA	embryonic	ENCODE Consortium
ENCFF842AOT	panc1	panc1__cancer_cl	Pancreas	ENCODE	DNase	cell line	FALSE	TRUE	ENCDO000ABB	adult	ENCODE Consortium
ENCFF118OAK	pancreas	pancreas__tis	Pancreas	ENCODE	DNase	tissue	FALSE	FALSE	ENCDO058AAA	adult	Michael Snyder, Stanford
ENCFF143FCH	pancreas	pancreas__tis	Pancreas	ENCODE	DNase	tissue	FALSE	FALSE	ENCDO186XRB	adult	Michael Snyder, Stanford
ENCFF165ZJA	pancreas	pancreas__tis	Pancreas	ENCODE	DNase	tissue	FALSE	FALSE	ENCDO221IPH	adult	Michael Snyder, Stanford
ENCFF314WDG	pancreas	pancreas__tis	Pancreas	ENCODE	DNase	tissue	FALSE	FALSE	ENCDO575EGL	child	Michael Snyder, Stanford
ENCFF539QAF	pancreas	pancreas__tis	Pancreas	ENCODE	DNase	tissue	FALSE	FALSE	ENCDO856ZOJ	adult	Michael Snyder, Stanford
ENCFF607GTK	pancreas	pancreas__tis	Pancreas	ENCODE	DNase	tissue	FALSE	FALSE	ENCDO424HVB	adult	Bing Ren, UCSD
ENCFF631BPK	pancreas	pancreas__tis	Pancreas	ENCODE	DNase	tissue	FALSE	FALSE	ENCDO528BHB	adult	Michael Snyder, Stanford
ENCFF949DIO	pancreas	pancreas__tis	Pancreas	ENCODE	DNase	tissue	FALSE	FALSE	ENCDO575WHY	adult	Michael Snyder, Stanford
ENCFF971MIV	progenitor_cell_of_endocrine_pancreas	progenitor_cell_of_endocrine_pancreas__embryo_ivdc	Pancreas	ENCODE	DNase	in vitro differentiated cells	TRUE	FALSE	ENCDO222AAA	embryonic	ENCODE Consortium
ENCFF522WMG	amniotic_epithelial_cell	amniotic_epithelial_cell__pc	Reproductive (female)	ENCODE	DNase	primary cell	FALSE	FALSE	ENCDO102AAA	unknown	ENCODE Consortium
ENCFF080VVT	endothelial_cell_of_umbilical_vein	endothelial_cell_of_umbilical_vein__pc	Reproductive (female)	ENCODE	DNase	primary cell	FALSE	FALSE	ENCDO930BXC	newborn	ENCODE Consortium
ENCFF833UNB	endothelial_cell_of_umbilical_vein	endothelial_cell_of_umbilical_vein__pc	Reproductive (female)	ENCODE	DNase	primary cell	FALSE	FALSE	ENCDO560UMK	newborn	ENCODE Consortium
ENCFF655LFS	fibroblast_of_villous_mesenchyme	fibroblast_of_villous_mesenchyme__pc	Reproductive (female)	ENCODE	DNase	primary cell	FALSE	FALSE	ENCDO253AAA	unknown	John Stamatoyannopoulos, UW
ENCFF024UJN	hela_s3	hela_s3__cancer_cl	Reproductive (female)	ENCODE	DNase	cell line	FALSE	TRUE	ENCDO000AAB	adult	ENCODE Consortium
ENCFF049BHH	hela_s3	hela_s3__cancer_cl	Reproductive (female)	ENCODE	DNase	cell line	FALSE	TRUE	ENCDO000AAB	adult	ENCODE Consortium
ENCFF731FLF	hela_s3	hela_s3__cancer_cl	Reproductive (female)	ENCODE	DNase	cell line	FALSE	TRUE	ENCDO000AAB	adult	ENCODE Consortium
ENCFF499NJC	htr_8svneo	htr_8svneo__embryo_cl	Reproductive (female)	ENCODE	DNase	cell line	TRUE	FALSE	ENCDO252AAA	embryonic	ENCODE Consortium
ENCFF770ZGN	ovary	ovary__embryo_tis	Reproductive (female)	ENCODE	DNase	tissue	TRUE	FALSE	ENCDO927DEI	embryonic	John Stamatoyannopoulos, UW
ENCFF111IXG	ovary	ovary__tis	Reproductive (female)	ENCODE	DNase	tissue	FALSE	FALSE	ENCDO793LXB	adult	ENCODE Consortium
ENCFF115GAD	ovary	ovary__tis	Reproductive (female)	ENCODE	DNase	tissue	FALSE	FALSE	ENCDO411EVD	adult	Michael Snyder, Stanford
ENCFF158YTV	ovary	ovary__tis	Reproductive (female)	ENCODE	DNase	tissue	FALSE	FALSE	ENCDO271OUW	adult	ENCODE Consortium
ENCFF172OPL	ovary	ovary__tis	Reproductive (female)	ENCODE	DNase	tissue	FALSE	FALSE	ENCDO186XRB	adult	Michael Snyder, Stanford
ENCFF199AYL	ovary	ovary__tis	Reproductive (female)	ENCODE	DNase	tissue	FALSE	FALSE	ENCDO856ZOJ	adult	Michael Snyder, Stanford
ENCFF418PRB	ovary	ovary__tis	Reproductive (female)	ENCODE	DNase	tissue	FALSE	FALSE	ENCDO424HVB	adult	Bing Ren, UCSD
ENCFF608SOD	ovary	ovary__tis	Reproductive (female)	ENCODE	DNase	tissue	FALSE	FALSE	ENCDO528BHB	adult	Michael Snyder, Stanford
ENCFF663IMO	ovary	ovary__tis	Reproductive (female)	ENCODE	DNase	tissue	FALSE	FALSE	ENCDO793LXB	adult	ENCODE Consortium
ENCFF816OUE	ovary	ovary__tis	Reproductive (female)	ENCODE	DNase	tissue	FALSE	FALSE	ENCDO575WHY	adult	Michael Snyder, Stanford
ENCFF083LDQ	placenta	placenta__embryo_tis	Reproductive (female)	ENCODE	DNase	tissue	TRUE	FALSE	ENCDO818SNP	embryonic	John Stamatoyannopoulos, UW
ENCFF161KHX	placenta	placenta__embryo_tis	Reproductive (female)	ENCODE	DNase	tissue	TRUE	FALSE	ENCDO496RNL	embryonic	John Stamatoyannopoulos, UW
ENCFF215WSI	placenta	placenta__embryo_tis	Reproductive (female)	ENCODE	DNase	tissue	TRUE	FALSE	ENCDO824PZQ	embryonic	John Stamatoyannopoulos, UW
ENCFF230HXW	placenta	placenta__embryo_tis	Reproductive (female)	ENCODE	DNase	tissue	TRUE	FALSE	ENCDO353NXC	embryonic	John Stamatoyannopoulos, UW
ENCFF259CAA	placenta	placenta__embryo_tis	Reproductive (female)	ENCODE	DNase	tissue	TRUE	FALSE	ENCDO952QED	embryonic	John Stamatoyannopoulos, UW
ENCFF309GEA	placenta	placenta__embryo_tis	Reproductive (female)	ENCODE	DNase	tissue	TRUE	FALSE	ENCDO225QCT	embryonic	John Stamatoyannopoulos, UW
ENCFF340FJC	placenta	placenta__embryo_tis	Reproductive (female)	ENCODE	DNase	tissue	TRUE	FALSE	ENCDO868MLX	embryonic	John Stamatoyannopoulos, UW
ENCFF350JBK	placenta	placenta__embryo_tis	Reproductive (female)	ENCODE	DNase	tissue	TRUE	FALSE	ENCDO384FEJ	embryonic	John Stamatoyannopoulos, UW
ENCFF395GQF	placenta	placenta__embryo_tis	Reproductive (female)	ENCODE	DNase	tissue	TRUE	FALSE	ENCDO863KZW	embryonic	John Stamatoyannopoulos, UW
ENCFF451YHG	placenta	placenta__embryo_tis	Reproductive (female)	ENCODE	DNase	tissue	TRUE	FALSE	ENCDO023YQQ	embryonic	John Stamatoyannopoulos, UW
ENCFF491ZQT	placenta	placenta__embryo_tis	Reproductive (female)	ENCODE	DNase	tissue	TRUE	FALSE	ENCDO870GPO	embryonic	John Stamatoyannopoulos, UW
ENCFF499CXR	placenta	placenta__embryo_tis	Reproductive (female)	ENCODE	DNase	tissue	TRUE	FALSE	ENCDO712ZBZ	embryonic	John Stamatoyannopoulos, UW
ENCFF543BFX	placenta	placenta__embryo_tis	Reproductive (female)	ENCODE	DNase	tissue	TRUE	FALSE	ENCDO342PFI	embryonic	John Stamatoyannopoulos, UW
ENCFF621UGP	placenta	placenta__embryo_tis	Reproductive (female)	ENCODE	DNase	tissue	TRUE	FALSE	ENCDO412HAL	embryonic	John Stamatoyannopoulos, UW
ENCFF710GDX	placenta	placenta__embryo_tis	Reproductive (female)	ENCODE	DNase	tissue	TRUE	FALSE	ENCDO676JUB	embryonic	John Stamatoyannopoulos, UW
ENCFF722MDU	placenta	placenta__embryo_tis	Reproductive (female)	ENCODE	DNase	tissue	TRUE	FALSE	ENCDO114CJX	embryonic	John Stamatoyannopoulos, UW
ENCFF734VSF	placenta	placenta__embryo_tis	Reproductive (female)	ENCODE	DNase	tissue	TRUE	FALSE	ENCDO091OEF	embryonic	John Stamatoyannopoulos, UW
ENCFF757WDW	placenta	placenta__embryo_tis	Reproductive (female)	ENCODE	DNase	tissue	TRUE	FALSE	ENCDO131RJA	embryonic	John Stamatoyannopoulos, UW
ENCFF919YBH	placenta	placenta__embryo_tis	Reproductive (female)	ENCODE	DNase	tissue	TRUE	FALSE	ENCDO012PVK	embryonic	John Stamatoyannopoulos, UW
ENCFF920EON	placenta	placenta__embryo_tis	Reproductive (female)	ENCODE	DNase	tissue	TRUE	FALSE	ENCDO375VTO	embryonic	John Stamatoyannopoulos, UW
ENCFF931QJU	placenta	placenta__embryo_tis	Reproductive (female)	ENCODE	DNase	tissue	TRUE	FALSE	ENCDO527XLA	embryonic	John Stamatoyannopoulos, UW
ENCFF987IMB	placenta	placenta__embryo_tis	Reproductive (female)	ENCODE	DNase	tissue	TRUE	FALSE	ENCDO442GWY	embryonic	John Stamatoyannopoulos, UW
ENCFF601JLH	trophoblast_cell	trophoblast_cell__embryo_ivdc	Reproductive (female)	ENCODE	DNase	in vitro differentiated cells	TRUE	FALSE	ENCDO000AAW	embryonic	ENCODE Consortium
ENCFF440FUZ	trophoblast_cell	trophoblast_cell__embryo_pc	Reproductive (female)	ENCODE	DNase	primary cell	TRUE	FALSE	ENCDO096FKE	embryonic	John Stamatoyannopoulos, UW
ENCFF612USL	trophoblast_cell	trophoblast_cell__embryo_pc	Reproductive (female)	ENCODE	DNase	primary cell	TRUE	FALSE	ENCDO960IHW	embryonic	John Stamatoyannopoulos, UW
ENCFF619GCA	trophoblast_cell	trophoblast_cell__embryo_pc	Reproductive (female)	ENCODE	DNase	primary cell	TRUE	FALSE	ENCDO204REL	embryonic	John Stamatoyannopoulos, UW
ENCFF980WUH	trophoblast_cell	trophoblast_cell__embryo_pc	Reproductive (female)	ENCODE	DNase	primary cell	TRUE	FALSE	ENCDO623MQT	embryonic	John Stamatoyannopoulos, UW
ENCFF716MEI	umbilical_cord	umbilical_cord__embryo_tis	Reproductive (female)	ENCODE	DNase	tissue	TRUE	FALSE	ENCDO647EYG	embryonic	John Stamatoyannopoulos, UW
ENCFF372MHJ	uterus	uterus__tis	Reproductive (female)	ENCODE	DNase	tissue	FALSE	FALSE	ENCDO856ZOJ	adult	Michael Snyder, Stanford
ENCFF514GYQ	uterus	uterus__tis	Reproductive (female)	ENCODE	DNase	tissue	FALSE	FALSE	ENCDO793LXB	adult	ENCODE Consortium
ENCFF661ERT	uterus	uterus__tis	Reproductive (female)	ENCODE	DNase	tissue	FALSE	FALSE	ENCDO793LXB	adult	ENCODE Consortium
ENCFF213EKG	epithelial_cell_of_prostate	epithelial_cell_of_prostate__pc	Reproductive (male)	ENCODE	DNase	primary cell	FALSE	FALSE	ENCDO101AAA	unknown	ENCODE Consortium
ENCFF038XNG	lncap_clone_fgc	lncap_clone_fgc__cancer_cl	Reproductive (male)	ENCODE	DNase	cell line	FALSE	TRUE	ENCDO000ACX	adult	ENCODE Consortium
ENCFF422MXW	lncap_clone_fgc	lncap_clone_fgc__cancer_cl	Reproductive (male)	ENCODE	DNase	cell line	FALSE	TRUE	ENCDO000ACX	adult	ENCODE Consortium
ENCFF630OPP	nt2d1	nt2d1__cancer_cl	Reproductive (male)	ENCODE	DNase	cell line	FALSE	TRUE	ENCDO000ADH	unknown	ENCODE Consortium
ENCFF698OMW	pc_3	pc_3__cancer_cl	Reproductive (male)	ENCODE	DNase	cell line	FALSE	TRUE	ENCDO349AAA	adult	Bradley Bernstein, Broad
ENCFF233XNV	prostate_gland	prostate_gland__tis	Reproductive (male)	ENCODE	DNase	tissue	FALSE	FALSE	ENCDO845WKR	adult	ENCODE Consortium
ENCFF632RKP	prostate_gland	prostate_gland__tis	Reproductive (male)	ENCODE	DNase	tissue	FALSE	FALSE	ENCDO845WKR	adult	ENCODE Consortium
ENCFF383AGH	rwpe1	rwpe1__cl	Reproductive (male)	ENCODE	DNase	cell line	FALSE	FALSE	ENCDO000ADM	adult	ENCODE Consortium
ENCFF939OBM	rwpe2	rwpe2__embryo_cancer_cl	Reproductive (male)	ENCODE	DNase	cell line	TRUE	TRUE	ENCDO135ZNV	NA	John Stamatoyannopoulos, UW
ENCFF320BJH	testis	testis__embryo_tis	Reproductive (male)	ENCODE	DNase	tissue	TRUE	FALSE	ENCDO836UAR	embryonic	John Stamatoyannopoulos, UW
ENCFF821YTA	testis	testis__embryo_tis	Reproductive (male)	ENCODE	DNase	tissue	TRUE	FALSE	ENCDO482LIM	embryonic	John Stamatoyannopoulos, UW
ENCFF806TUA	testis	testis__tis	Reproductive (male)	ENCODE	DNase	tissue	FALSE	FALSE	ENCDO845WKR	adult	ENCODE Consortium
ENCFF932HWH	ag04449	ag04449__embryo_cancer_cl	Skin	ENCODE	DNase	cell line	TRUE	TRUE	ENCDO001AAA	embryonic	ENCODE Consortium
ENCFF991GOM	ag08395	ag08395__cl	Skin	ENCODE	DNase	cell line	FALSE	FALSE	ENCDO016AAA	adult	Gregory Crawford, Duke
ENCFF378HOL	ag08396	ag08396__cl	Skin	ENCODE	DNase	cell line	FALSE	FALSE	ENCDO016AAA	adult	Gregory Crawford, Duke
ENCFF150ZKE	ag09309	ag09309__cl	Skin	ENCODE	DNase	cell line	FALSE	FALSE	ENCDO002AAA	adult	ENCODE Consortium
ENCFF472VYR	ag10803	ag10803__cl	Skin	ENCODE	DNase	cell line	FALSE	FALSE	ENCDO442SWC	adult	ENCODE Consortium
ENCFF833DLW	ag20443	ag20443__cl	Skin	ENCODE	DNase	cell line	FALSE	FALSE	ENCDO184AAA	adult	Gregory Crawford, Duke
ENCFF812QOW	bj	bj__cl	Skin	ENCODE	DNase	cell line	FALSE	FALSE	ENCDO000AAG	newborn	ENCODE Consortium
ENCFF199VFY	colo829	colo829__cancer_cl	Skin	ENCODE	DNase	cell line	FALSE	TRUE	ENCDO000ACS	adult	ENCODE Consortium
ENCFF628EXC	eh	eh__cancer_cl	Skin	ENCODE	DNase	cell line	FALSE	TRUE	ENCDO000AAG	newborn	ENCODE Consortium
ENCFF127SQZ	elr	elr__cancer_cl	Skin	ENCODE	DNase	cell line	FALSE	TRUE	ENCDO000AAG	newborn	ENCODE Consortium
ENCFF930MBH	epidermal_melanocyte	epidermal_melanocyte__pc	Skin	ENCODE	DNase	primary cell	FALSE	FALSE	ENCDO264AAA	unknown	ENCODE Consortium
ENCFF184KAM	fibroblast_of_dermis	fibroblast_of_dermis__pc	Skin	ENCODE	DNase	primary cell	FALSE	FALSE	ENCDO267AAA	adult	ENCODE Consortium
ENCFF657GZW	fibroblast_of_skin_of_abdomen	fibroblast_of_skin_of_abdomen__embryo_pc	Skin	ENCODE	DNase	primary cell	TRUE	FALSE	ENCDO576LXR	embryonic	John Stamatoyannopoulos, UW
ENCFF744MXA	fibroblast_of_skin_of_abdomen	fibroblast_of_skin_of_abdomen__embryo_pc	Skin	ENCODE	DNase	primary cell	TRUE	FALSE	ENCDO576LXR	embryonic	John Stamatoyannopoulos, UW
ENCFF575ZSG	fibroblast_of_skin_of_back	fibroblast_of_skin_of_back__embryo_pc	Skin	ENCODE	DNase	primary cell	TRUE	FALSE	ENCDO597UXW	embryonic	John Stamatoyannopoulos, UW
ENCFF246OZH	fibroblast_of_skin_of_left_biceps	fibroblast_of_skin_of_left_biceps__embryo_pc	Skin	ENCODE	DNase	primary cell	TRUE	FALSE	ENCDO576LXR	embryonic	John Stamatoyannopoulos, UW
ENCFF251OYZ	fibroblast_of_skin_of_left_biceps	fibroblast_of_skin_of_left_biceps__embryo_pc	Skin	ENCODE	DNase	primary cell	TRUE	FALSE	ENCDO576LXR	embryonic	John Stamatoyannopoulos, UW
ENCFF353GBN	fibroblast_of_skin_of_left_quadriceps	fibroblast_of_skin_of_left_quadriceps__embryo_pc	Skin	ENCODE	DNase	primary cell	TRUE	FALSE	ENCDO576LXR	embryonic	John Stamatoyannopoulos, UW
ENCFF450KKX	fibroblast_of_skin_of_left_quadriceps	fibroblast_of_skin_of_left_quadriceps__embryo_pc	Skin	ENCODE	DNase	primary cell	TRUE	FALSE	ENCDO576LXR	embryonic	John Stamatoyannopoulos, UW
ENCFF191KEB	fibroblast_of_skin_of_right_biceps	fibroblast_of_skin_of_right_biceps__embryo_pc	Skin	ENCODE	DNase	primary cell	TRUE	FALSE	ENCDO576LXR	embryonic	John Stamatoyannopoulos, UW
ENCFF458CFD	fibroblast_of_skin_of_right_quadriceps	fibroblast_of_skin_of_right_quadriceps__embryo_pc	Skin	ENCODE	DNase	primary cell	TRUE	FALSE	ENCDO576LXR	embryonic	John Stamatoyannopoulos, UW
ENCFF681CQK	fibroblast_of_skin_of_scalp	fibroblast_of_skin_of_scalp__embryo_pc	Skin	ENCODE	DNase	primary cell	TRUE	FALSE	ENCDO576LXR	embryonic	John Stamatoyannopoulos, UW
ENCFF940PTR	fibroblast_of_skin_of_scalp	fibroblast_of_skin_of_scalp__embryo_pc	Skin	ENCODE	DNase	primary cell	TRUE	FALSE	ENCDO576LXR	embryonic	John Stamatoyannopoulos, UW
ENCFF773YBV	fibroblast_of_upper_back_skin	fibroblast_of_upper_back_skin__embryo_pc	Skin	ENCODE	DNase	primary cell	TRUE	FALSE	ENCDO576LXR	embryonic	John Stamatoyannopoulos, UW
ENCFF961CQT	fibroblast_of_upper_back_skin	fibroblast_of_upper_back_skin__embryo_pc	Skin	ENCODE	DNase	primary cell	TRUE	FALSE	ENCDO576LXR	embryonic	John Stamatoyannopoulos, UW
ENCFF119TMJ	foreskin_fibroblast	foreskin_fibroblast__pc	Skin	ENCODE	DNase	primary cell	FALSE	FALSE	ENCDO047TBB	newborn	Joseph Costello, UCSF
ENCFF229XJM	foreskin_fibroblast	foreskin_fibroblast__pc	Skin	ENCODE	DNase	primary cell	FALSE	FALSE	ENCDO232AAA	newborn	John Stamatoyannopoulos, UW
ENCFF448WJQ	foreskin_fibroblast	foreskin_fibroblast__pc	Skin	ENCODE	DNase	primary cell	FALSE	FALSE	ENCDO686OPO	newborn	Joseph Costello, UCSF
ENCFF587LVG	foreskin_fibroblast	foreskin_fibroblast__pc	Skin	ENCODE	DNase	primary cell	FALSE	FALSE	ENCDO191CQJ	newborn	ENCODE Consortium
ENCFF442IPQ	foreskin_keratinocyte	foreskin_keratinocyte__pc	Skin	ENCODE	DNase	primary cell	FALSE	FALSE	ENCDO047TBB	newborn	Joseph Costello, UCSF
ENCFF887VWU	foreskin_keratinocyte	foreskin_keratinocyte__pc	Skin	ENCODE	DNase	primary cell	FALSE	FALSE	ENCDO686OPO	newborn	Joseph Costello, UCSF
ENCFF513SMY	foreskin_melanocyte	foreskin_melanocyte__pc	Skin	ENCODE	DNase	primary cell	FALSE	FALSE	ENCDO047TBB	newborn	Joseph Costello, UCSF
ENCFF856RSM	foreskin_melanocyte	foreskin_melanocyte__pc	Skin	ENCODE	DNase	primary cell	FALSE	FALSE	ENCDO686OPO	newborn	Joseph Costello, UCSF
ENCFF292OFY	gm03348	gm03348__cl	Skin	ENCODE	DNase	cell line	FALSE	FALSE	ENCDO186AAA	child	Gregory Crawford, Duke
ENCFF900SLD	gm03348	gm03348__cl	Skin	ENCODE	DNase	cell line	FALSE	FALSE	ENCDO186AAA	child	Gregory Crawford, Duke
ENCFF847MLV	gm04503	gm04503__cl	Skin	ENCODE	DNase	cell line	FALSE	FALSE	ENCDO009AAA	adult	John Stamatoyannopoulos, UW
ENCFF041KUX	gm04504	gm04504__cl	Skin	ENCODE	DNase	cell line	FALSE	FALSE	ENCDO000AAJ	adult	John Stamatoyannopoulos, UW
ENCFF834PPH	gm23248	gm23248__cl	Skin	ENCODE	DNase	cell line	FALSE	FALSE	ENCDO336AAA	adult	ENCODE Consortium
ENCFF358LIO	gm23338	gm23338__cl	Skin	ENCODE	DNase	cell line	FALSE	FALSE	ENCDO336AAA	adult	ENCODE Consortium
ENCFF580UGT	gm23338	gm23338__cl	Skin	ENCODE	DNase	cell line	FALSE	FALSE	ENCDO336AAA	adult	ENCODE Consortium
ENCFF462ILY	hffc6	hffc6__cl	Skin	ENCODE	DNase	cell line	FALSE	FALSE	ENCDO737WWC	newborn	Job Dekker, UMass
ENCFF011WVC	keratinocyte	keratinocyte__pc	Skin	ENCODE	DNase	primary cell	FALSE	FALSE	ENCDO268AAA	unknown	ENCODE Consortium
ENCFF245IFS	keratinocyte	keratinocyte__pc	Skin	ENCODE	DNase	primary cell	FALSE	FALSE	ENCDO302AAA	unknown	ENCODE Consortium
ENCFF116DZJ	lower_leg_skin	lower_leg_skin__tis	Skin	ENCODE	DNase	tissue	FALSE	FALSE	ENCDO845WKR	adult	ENCODE Consortium
ENCFF228ZTQ	lower_leg_skin	lower_leg_skin__tis	Skin	ENCODE	DNase	tissue	FALSE	FALSE	ENCDO793LXB	adult	ENCODE Consortium
ENCFF669VJK	lower_leg_skin	lower_leg_skin__tis	Skin	ENCODE	DNase	tissue	FALSE	FALSE	ENCDO793LXB	adult	ENCODE Consortium
ENCFF923CCT	lower_leg_skin	lower_leg_skin__tis	Skin	ENCODE	DNase	tissue	FALSE	FALSE	ENCDO271OUW	adult	ENCODE Consortium
ENCFF270QRU	rpmi7951	rpmi7951__cancer_cl	Skin	ENCODE	DNase	cell line	FALSE	TRUE	ENCDO000ADL	adult	ENCODE Consortium
ENCFF181BAP	sk_mel_5	sk_mel_5__cancer_cl	Skin	ENCODE	DNase	cell line	FALSE	TRUE	ENCDO338AAA	adult	ENCODE Consortium
ENCFF659HYC	sk_mel_5	sk_mel_5__cancer_cl	Skin	ENCODE	DNase	cell line	FALSE	TRUE	ENCDO338AAA	adult	ENCODE Consortium
ENCFF577YQU	suprapubic_skin	suprapubic_skin__tis	Skin	ENCODE	DNase	tissue	FALSE	FALSE	ENCDO793LXB	adult	ENCODE Consortium
ENCFF780WOI	suprapubic_skin	suprapubic_skin__tis	Skin	ENCODE	DNase	tissue	FALSE	FALSE	ENCDO451RUA	adult	ENCODE Consortium
ENCFF540VPT	cwru1	cwru1__cancer_cl	Stem Cell	ENCODE	DNase	cell line	FALSE	TRUE	ENCDO298AAA	unknown	Gregory Crawford, Duke
ENCFF643ZJV	h1	h1__embryo_cl	Stem Cell	ENCODE	DNase	cell line	TRUE	FALSE	ENCDO000AAW	embryonic	ENCODE Consortium
ENCFF726ZCF	h1	h1__embryo_cl	Stem Cell	ENCODE	DNase	cell line	TRUE	FALSE	ENCDO000AAW	embryonic	ENCODE Consortium
ENCFF905XDS	h1	h1__embryo_cl	Stem Cell	ENCODE	DNase	cell line	TRUE	FALSE	ENCDO000AAW	embryonic	ENCODE Consortium
ENCFF983UCL	h1	h1__embryo_cl	Stem Cell	ENCODE	DNase	cell line	TRUE	FALSE	ENCDO000AAW	embryonic	ENCODE Consortium
ENCFF299PRU	h4	h4__cl	Stem Cell	ENCODE	DNase	cell line	FALSE	FALSE	ENCDO337AAA	adult	ENCODE Consortium
ENCFF114QGN	h7	h7__embryo_cl	Stem Cell	ENCODE	DNase	cell line	TRUE	FALSE	ENCDO221AAA	embryonic	ENCODE Consortium
ENCFF128SDV	h7	h7__embryo_cl	Stem Cell	ENCODE	DNase	cell line	TRUE	FALSE	ENCDO221AAA	embryonic	ENCODE Consortium
ENCFF121PBD	h9	h9__embryo_cl	Stem Cell	ENCODE	DNase	cell line	TRUE	FALSE	ENCDO222AAA	embryonic	ENCODE Consortium
ENCFF190JAO	h9	h9__embryo_cl	Stem Cell	ENCODE	DNase	cell line	TRUE	FALSE	ENCDO222AAA	embryonic	ENCODE Consortium
ENCFF401GUX	h9	h9__embryo_cl	Stem Cell	ENCODE	DNase	cell line	TRUE	FALSE	ENCDO222AAA	embryonic	ENCODE Consortium
ENCFF735PKD	h9	h9__embryo_cl	Stem Cell	ENCODE	DNase	cell line	TRUE	FALSE	ENCDO222AAA	embryonic	ENCODE Consortium
ENCFF856MOI	h9	h9__embryo_cl	Stem Cell	ENCODE	DNase	cell line	TRUE	FALSE	ENCDO222AAA	embryonic	ENCODE Consortium
ENCFF172GXY	ips_df_19_11	ips_df_19_11__cl	Stem Cell	ENCODE	DNase	cell line	FALSE	FALSE	ENCDO592CQV	newborn	John Stamatoyannopoulos, UW
ENCFF660RBW	ips_df_19_7	ips_df_19_7__cl	Stem Cell	ENCODE	DNase	cell line	FALSE	FALSE	ENCDO592CQV	newborn	John Stamatoyannopoulos, UW
ENCFF668UYX	ips_df_6_9	ips_df_6_9__cl	Stem Cell	ENCODE	DNase	cell line	FALSE	FALSE	ENCDO592CQV	newborn	John Stamatoyannopoulos, UW
ENCFF669SYE	ips_nihi11	ips_nihi11__cl	Stem Cell	ENCODE	DNase	cell line	FALSE	FALSE	ENCDO696YOM	adult	Gregory Crawford, Duke
ENCFF710WFI	l1_s8	l1_s8__embryo_cl	Stem Cell	ENCODE	DNase	cell line	TRUE	FALSE	ENCDO315JDK	NA	John Stamatoyannopoulos, UW
ENCFF783XJK	l1_s8r	l1_s8r__embryo_cl	Stem Cell	ENCODE	DNase	cell line	TRUE	FALSE	ENCDO315JDK	NA	John Stamatoyannopoulos, UW
ENCFF536PSZ	mesenchymal_stem_cell	mesenchymal_stem_cell__embryo_ivdc	Stem Cell	ENCODE	DNase	in vitro differentiated cells	TRUE	FALSE	ENCDO000AAW	embryonic	ENCODE Consortium
ENCFF732IUC	neuronal_stem_cell	neuronal_stem_cell__embryo_ivdc	Stem Cell	ENCODE	DNase	in vitro differentiated cells	TRUE	FALSE	ENCDO000AAW	embryonic	ENCODE Consortium
ENCFF854DSG	wtc11	wtc11__cl	Stem Cell	ENCODE	DNase	cell line	FALSE	FALSE	ENCDO882UJI	adult	J. Michael Cherry, Stanford
ENCFF650WLM	el	el__cancer_cl	Unknown	ENCODE	DNase	cell line	FALSE	TRUE	ENCDO000AAG	newborn	ENCODE Consortium
ENCFF212CJT	elf_1	elf_1__embryo_cancer_cl	Unknown	ENCODE	DNase	cell line	TRUE	TRUE	ENCDO524DZC	embryonic	John Stamatoyannopoulos, UW
ENCFF777XHM	achn	achn__cancer_cl	Urinary System	ENCODE	DNase	cell line	FALSE	TRUE	ENCDO627NDO	adult	John Stamatoyannopoulos, UW
ENCFF719YJR	caki2	caki2__cancer_cl	Urinary System	ENCODE	DNase	cell line	FALSE	TRUE	ENCDO140IFG	adult	ENCODE Consortium
ENCFF948XMS	epithelial_cell_of_proximal_tubule	epithelial_cell_of_proximal_tubule__pc	Urinary System	ENCODE	DNase	primary cell	FALSE	FALSE	ENCDO103AAA	unknown	ENCODE Consortium
ENCFF309YIK	g401	g401__cancer_cl	Urinary System	ENCODE	DNase	cell line	FALSE	TRUE	ENCDO572LRN	child	ENCODE Consortium
ENCFF129IYX	hk_2	hk_2__embryo_cl	Urinary System	ENCODE	DNase	cell line	TRUE	FALSE	ENCDO592BBN	NA	John Stamatoyannopoulos, UW
ENCFF058VTF	kidney	kidney__embryo_tis	Urinary System	ENCODE	DNase	tissue	TRUE	FALSE	ENCDO449WOZ	embryonic	John Stamatoyannopoulos, UW
ENCFF234RER	kidney	kidney__embryo_tis	Urinary System	ENCODE	DNase	tissue	TRUE	FALSE	ENCDO165PKL	embryonic	John Stamatoyannopoulos, UW
ENCFF302YHA	kidney	kidney__embryo_tis	Urinary System	ENCODE	DNase	tissue	TRUE	FALSE	ENCDO350ZUK	embryonic	John Stamatoyannopoulos, UW
ENCFF388NNQ	kidney	kidney__embryo_tis	Urinary System	ENCODE	DNase	tissue	TRUE	FALSE	ENCDO670CKN	embryonic	John Stamatoyannopoulos, UW
ENCFF410WHC	kidney	kidney__embryo_tis	Urinary System	ENCODE	DNase	tissue	TRUE	FALSE	ENCDO920LST	embryonic	John Stamatoyannopoulos, UW
ENCFF464MIT	kidney	kidney__embryo_tis	Urinary System	ENCODE	DNase	tissue	TRUE	FALSE	ENCDO065EIP	embryonic	John Stamatoyannopoulos, UW
ENCFF470PMD	kidney	kidney__embryo_tis	Urinary System	ENCODE	DNase	tissue	TRUE	FALSE	ENCDO718LHH	embryonic	John Stamatoyannopoulos, UW
ENCFF720ENQ	kidney	kidney__embryo_tis	Urinary System	ENCODE	DNase	tissue	TRUE	FALSE	ENCDO443KWV	embryonic	John Stamatoyannopoulos, UW
ENCFF723TSB	kidney	kidney__embryo_tis	Urinary System	ENCODE	DNase	tissue	TRUE	FALSE	ENCDO662IIE	embryonic	John Stamatoyannopoulos, UW
ENCFF743ARK	kidney	kidney__embryo_tis	Urinary System	ENCODE	DNase	tissue	TRUE	FALSE	ENCDO237NAG	embryonic	John Stamatoyannopoulos, UW
ENCFF820ERD	kidney	kidney__embryo_tis	Urinary System	ENCODE	DNase	tissue	TRUE	FALSE	ENCDO012PVK	embryonic	John Stamatoyannopoulos, UW
ENCFF931HGM	kidney	kidney__embryo_tis	Urinary System	ENCODE	DNase	tissue	TRUE	FALSE	ENCDO319EMZ	embryonic	John Stamatoyannopoulos, UW
ENCFF973MIR	kidney	kidney__embryo_tis	Urinary System	ENCODE	DNase	tissue	TRUE	FALSE	ENCDO863KZW	embryonic	John Stamatoyannopoulos, UW
ENCFF989JWT	kidney	kidney__embryo_tis	Urinary System	ENCODE	DNase	tissue	TRUE	FALSE	ENCDO342PFI	embryonic	John Stamatoyannopoulos, UW
ENCFF132KNJ	kidney	kidney__tis	Urinary System	ENCODE	DNase	tissue	FALSE	FALSE	ENCDO528BHB	adult	Michael Snyder, Stanford
ENCFF382ZAU	kidney_capillary_endothelial_cell	kidney_capillary_endothelial_cell__embryo_pc	Urinary System	ENCODE	DNase	primary cell	TRUE	FALSE	ENCDO987XTQ	embryonic	John Stamatoyannopoulos, UW
ENCFF964WGV	kidney_epithelial_cell	kidney_epithelial_cell__pc	Urinary System	ENCODE	DNase	primary cell	FALSE	FALSE	ENCDO810BYC	unknown	ENCODE Consortium
ENCFF416ORJ	kidney_tubule_cell	kidney_tubule_cell__pc	Urinary System	ENCODE	DNase	primary cell	FALSE	FALSE	ENCDO421EJG	adult	John Stamatoyannopoulos, UW
ENCFF058HYK	left_kidney	left_kidney__embryo_tis	Urinary System	ENCODE	DNase	tissue	TRUE	FALSE	ENCDO294EUZ	embryonic	John Stamatoyannopoulos, UW
ENCFF142TGR	left_kidney	left_kidney__embryo_tis	Urinary System	ENCODE	DNase	tissue	TRUE	FALSE	ENCDO814BQX	embryonic	John Stamatoyannopoulos, UW
ENCFF329SBQ	left_kidney	left_kidney__embryo_tis	Urinary System	ENCODE	DNase	tissue	TRUE	FALSE	ENCDO816OTW	embryonic	John Stamatoyannopoulos, UW
ENCFF361ASF	left_kidney	left_kidney__embryo_tis	Urinary System	ENCODE	DNase	tissue	TRUE	FALSE	ENCDO607LOS	embryonic	John Stamatoyannopoulos, UW
ENCFF615JYB	left_kidney	left_kidney__embryo_tis	Urinary System	ENCODE	DNase	tissue	TRUE	FALSE	ENCDO817EKT	embryonic	John Stamatoyannopoulos, UW
ENCFF751XBB	left_kidney	left_kidney__embryo_tis	Urinary System	ENCODE	DNase	tissue	TRUE	FALSE	ENCDO863JOG	embryonic	John Stamatoyannopoulos, UW
ENCFF774RGC	left_kidney	left_kidney__embryo_tis	Urinary System	ENCODE	DNase	tissue	TRUE	FALSE	ENCDO087TLK	embryonic	John Stamatoyannopoulos, UW
ENCFF936FIW	left_kidney	left_kidney__embryo_tis	Urinary System	ENCODE	DNase	tissue	TRUE	FALSE	ENCDO633IHH	embryonic	John Stamatoyannopoulos, UW
ENCFF991MBB	left_kidney	left_kidney__embryo_tis	Urinary System	ENCODE	DNase	tissue	TRUE	FALSE	ENCDO126IGB	embryonic	John Stamatoyannopoulos, UW
ENCFF096SMO	left_renal_cortex_interstitium	left_renal_cortex_interstitium__embryo_tis	Urinary System	ENCODE	DNase	tissue	TRUE	FALSE	ENCDO513BVP	embryonic	John Stamatoyannopoulos, UW
ENCFF192WAG	left_renal_cortex_interstitium	left_renal_cortex_interstitium__embryo_tis	Urinary System	ENCODE	DNase	tissue	TRUE	FALSE	ENCDO378UAU	embryonic	John Stamatoyannopoulos, UW
ENCFF342FLC	left_renal_cortex_interstitium	left_renal_cortex_interstitium__embryo_tis	Urinary System	ENCODE	DNase	tissue	TRUE	FALSE	ENCDO171HMD	embryonic	John Stamatoyannopoulos, UW
ENCFF409ZDV	left_renal_cortex_interstitium	left_renal_cortex_interstitium__embryo_tis	Urinary System	ENCODE	DNase	tissue	TRUE	FALSE	ENCDO327QNA	embryonic	John Stamatoyannopoulos, UW
ENCFF202LNA	left_renal_pelvis	left_renal_pelvis__embryo_tis	Urinary System	ENCODE	DNase	tissue	TRUE	FALSE	ENCDO327QNA	embryonic	John Stamatoyannopoulos, UW
ENCFF289MVB	left_renal_pelvis	left_renal_pelvis__embryo_tis	Urinary System	ENCODE	DNase	tissue	TRUE	FALSE	ENCDO378UAU	embryonic	John Stamatoyannopoulos, UW
ENCFF322IFH	left_renal_pelvis	left_renal_pelvis__embryo_tis	Urinary System	ENCODE	DNase	tissue	TRUE	FALSE	ENCDO513BVP	embryonic	John Stamatoyannopoulos, UW
ENCFF944IYB	left_renal_pelvis	left_renal_pelvis__embryo_tis	Urinary System	ENCODE	DNase	tissue	TRUE	FALSE	ENCDO171HMD	embryonic	John Stamatoyannopoulos, UW
ENCFF054TLI	nephron_progenitor_cell	nephron_progenitor_cell__embryo_ivdc	Urinary System	ENCODE	DNase	in vitro differentiated cells	TRUE	FALSE	ENCDO222AAA	embryonic	ENCODE Consortium
ENCFF589UEE	rcc_7860	rcc_7860__cancer_cl	Urinary System	ENCODE	DNase	cell line	FALSE	TRUE	ENCDO000ADK	adult	ENCODE Consortium
ENCFF875AXC	rcc	rcc__cancer_cl	Urinary System	ENCODE	DNase	cell line	FALSE	TRUE	ENCDO421EJG	adult	John Stamatoyannopoulos, UW
ENCFF049BJU	renal_cortex_interstitium	renal_cortex_interstitium__embryo_tis	Urinary System	ENCODE	DNase	tissue	TRUE	FALSE	ENCDO555CMC	embryonic	John Stamatoyannopoulos, UW
ENCFF258PML	renal_cortex_interstitium	renal_cortex_interstitium__embryo_tis	Urinary System	ENCODE	DNase	tissue	TRUE	FALSE	ENCDO076OLG	embryonic	John Stamatoyannopoulos, UW
ENCFF341YUR	renal_cortex_interstitium	renal_cortex_interstitium__embryo_tis	Urinary System	ENCODE	DNase	tissue	TRUE	FALSE	ENCDO613NXA	embryonic	John Stamatoyannopoulos, UW
ENCFF352SPO	renal_cortex_interstitium	renal_cortex_interstitium__embryo_tis	Urinary System	ENCODE	DNase	tissue	TRUE	FALSE	ENCDO380HQH	embryonic	John Stamatoyannopoulos, UW
ENCFF463LTS	renal_cortex_interstitium	renal_cortex_interstitium__embryo_tis	Urinary System	ENCODE	DNase	tissue	TRUE	FALSE	ENCDO870OBN	embryonic	John Stamatoyannopoulos, UW
ENCFF533ECW	renal_cortex_interstitium	renal_cortex_interstitium__embryo_tis	Urinary System	ENCODE	DNase	tissue	TRUE	FALSE	ENCDO132ASK	embryonic	John Stamatoyannopoulos, UW
ENCFF746ACO	renal_cortex_interstitium	renal_cortex_interstitium__embryo_tis	Urinary System	ENCODE	DNase	tissue	TRUE	FALSE	ENCDO859GXV	embryonic	John Stamatoyannopoulos, UW
ENCFF813EFK	renal_cortex_interstitium	renal_cortex_interstitium__embryo_tis	Urinary System	ENCODE	DNase	tissue	TRUE	FALSE	ENCDO014CNM	embryonic	John Stamatoyannopoulos, UW
ENCFF849YSM	renal_cortex_interstitium	renal_cortex_interstitium__embryo_tis	Urinary System	ENCODE	DNase	tissue	TRUE	FALSE	ENCDO608XKS	embryonic	John Stamatoyannopoulos, UW
ENCFF912FDI	renal_cortex_interstitium	renal_cortex_interstitium__embryo_tis	Urinary System	ENCODE	DNase	tissue	TRUE	FALSE	ENCDO576LXR	embryonic	John Stamatoyannopoulos, UW
ENCFF303ROT	renal_cortical_epithelial_cell	renal_cortical_epithelial_cell__pc	Urinary System	ENCODE	DNase	primary cell	FALSE	FALSE	ENCDO098AAA	unknown	ENCODE Consortium
ENCFF039LHP	renal_pelvis	renal_pelvis__embryo_tis	Urinary System	ENCODE	DNase	tissue	TRUE	FALSE	ENCDO576LXR	embryonic	John Stamatoyannopoulos, UW
ENCFF073RBO	renal_pelvis	renal_pelvis__embryo_tis	Urinary System	ENCODE	DNase	tissue	TRUE	FALSE	ENCDO859GXV	embryonic	John Stamatoyannopoulos, UW
ENCFF111SVA	renal_pelvis	renal_pelvis__embryo_tis	Urinary System	ENCODE	DNase	tissue	TRUE	FALSE	ENCDO375VTO	embryonic	John Stamatoyannopoulos, UW
ENCFF156THP	renal_pelvis	renal_pelvis__embryo_tis	Urinary System	ENCODE	DNase	tissue	TRUE	FALSE	ENCDO766MZV	embryonic	John Stamatoyannopoulos, UW
ENCFF166OIS	renal_pelvis	renal_pelvis__embryo_tis	Urinary System	ENCODE	DNase	tissue	TRUE	FALSE	ENCDO870OBN	embryonic	John Stamatoyannopoulos, UW
ENCFF390EPT	renal_pelvis	renal_pelvis__embryo_tis	Urinary System	ENCODE	DNase	tissue	TRUE	FALSE	ENCDO076OLG	embryonic	John Stamatoyannopoulos, UW
ENCFF425UTV	renal_pelvis	renal_pelvis__embryo_tis	Urinary System	ENCODE	DNase	tissue	TRUE	FALSE	ENCDO613NXA	embryonic	John Stamatoyannopoulos, UW
ENCFF474VCE	renal_pelvis	renal_pelvis__embryo_tis	Urinary System	ENCODE	DNase	tissue	TRUE	FALSE	ENCDO608XKS	embryonic	John Stamatoyannopoulos, UW
ENCFF579HAX	renal_pelvis	renal_pelvis__embryo_tis	Urinary System	ENCODE	DNase	tissue	TRUE	FALSE	ENCDO014CNM	embryonic	John Stamatoyannopoulos, UW
ENCFF612VPK	renal_pelvis	renal_pelvis__embryo_tis	Urinary System	ENCODE	DNase	tissue	TRUE	FALSE	ENCDO380HQH	embryonic	John Stamatoyannopoulos, UW
ENCFF105JDU	right_kidney	right_kidney__embryo_tis	Urinary System	ENCODE	DNase	tissue	TRUE	FALSE	ENCDO245RIZ	embryonic	John Stamatoyannopoulos, UW
ENCFF408YVL	right_kidney	right_kidney__embryo_tis	Urinary System	ENCODE	DNase	tissue	TRUE	FALSE	ENCDO126IGB	embryonic	John Stamatoyannopoulos, UW
ENCFF552EJM	right_kidney	right_kidney__embryo_tis	Urinary System	ENCODE	DNase	tissue	TRUE	FALSE	ENCDO633IHH	embryonic	John Stamatoyannopoulos, UW
ENCFF678YKB	right_kidney	right_kidney__embryo_tis	Urinary System	ENCODE	DNase	tissue	TRUE	FALSE	ENCDO119ASK	embryonic	John Stamatoyannopoulos, UW
ENCFF691WRQ	right_kidney	right_kidney__embryo_tis	Urinary System	ENCODE	DNase	tissue	TRUE	FALSE	ENCDO814BQX	embryonic	John Stamatoyannopoulos, UW
ENCFF724JED	right_kidney	right_kidney__embryo_tis	Urinary System	ENCODE	DNase	tissue	TRUE	FALSE	ENCDO816OTW	embryonic	John Stamatoyannopoulos, UW
ENCFF748WYJ	right_kidney	right_kidney__embryo_tis	Urinary System	ENCODE	DNase	tissue	TRUE	FALSE	ENCDO817EKT	embryonic	John Stamatoyannopoulos, UW
ENCFF857CWN	right_kidney	right_kidney__embryo_tis	Urinary System	ENCODE	DNase	tissue	TRUE	FALSE	ENCDO607LOS	embryonic	John Stamatoyannopoulos, UW
ENCFF899DNX	right_kidney	right_kidney__embryo_tis	Urinary System	ENCODE	DNase	tissue	TRUE	FALSE	ENCDO863JOG	embryonic	John Stamatoyannopoulos, UW
ENCFF939AKZ	right_kidney	right_kidney__embryo_tis	Urinary System	ENCODE	DNase	tissue	TRUE	FALSE	ENCDO453STB	embryonic	John Stamatoyannopoulos, UW
ENCFF056EMK	right_renal_cortex_interstitium	right_renal_cortex_interstitium__embryo_tis	Urinary System	ENCODE	DNase	tissue	TRUE	FALSE	ENCDO378UAU	embryonic	John Stamatoyannopoulos, UW
ENCFF324SRM	right_renal_cortex_interstitium	right_renal_cortex_interstitium__embryo_tis	Urinary System	ENCODE	DNase	tissue	TRUE	FALSE	ENCDO513BVP	embryonic	John Stamatoyannopoulos, UW
ENCFF771TVO	right_renal_cortex_interstitium	right_renal_cortex_interstitium__embryo_tis	Urinary System	ENCODE	DNase	tissue	TRUE	FALSE	ENCDO327QNA	embryonic	John Stamatoyannopoulos, UW
ENCFF046KDM	right_renal_pelvis	right_renal_pelvis__embryo_tis	Urinary System	ENCODE	DNase	tissue	TRUE	FALSE	ENCDO327QNA	embryonic	John Stamatoyannopoulos, UW
ENCFF581IEQ	right_renal_pelvis	right_renal_pelvis__embryo_tis	Urinary System	ENCODE	DNase	tissue	TRUE	FALSE	ENCDO513BVP	embryonic	John Stamatoyannopoulos, UW
ENCFF598LDP	right_renal_pelvis	right_renal_pelvis__embryo_tis	Urinary System	ENCODE	DNase	tissue	TRUE	FALSE	ENCDO171HMD	embryonic	John Stamatoyannopoulos, UW
ENCFF778TSG	right_renal_pelvis	right_renal_pelvis__embryo_tis	Urinary System	ENCODE	DNase	tissue	TRUE	FALSE	ENCDO378UAU	embryonic	John Stamatoyannopoulos, UW
ENCFF635FNH	ureter	ureter__tis	Urinary System	ENCODE	DNase	tissue	FALSE	FALSE	ENCDO528BHB	adult	Michael Snyder, Stanford
ENCFF924JQP	urothelium_cell_line	urothelium_cell_line__cancer_cl	Urinary System	ENCODE	DNase	cell line	FALSE	TRUE	ENCDO000ADS	child	ENCODE Consortium
